# A fructo-oligosaccharide prebiotic is well-tolerated in adults undergoing allogeneic hematopoietic stem cell transplantation: a phase I dose-escalation trial

**DOI:** 10.1101/2021.04.26.21256127

**Authors:** Tessa. M. Andermann, Farnaz Fouladi, Fiona B. Tamburini, Bita Sahaf, Ekaterina Tkachenko, Courtney Greene, Matthew T. Buckley, Erin F. Brooks, Haley Hedlin, Sally Arai, Crystal L. Mackall, David Miklos, Anthony A. Fodor, Andrew R. Rezvani, Ami S. Bhatt

## Abstract

**Background:** Alterations of the gut microbiota after allogeneic hematopoietic cell transplantation (allo-HCT) are a key factor in the development of transplant-related complications such as graft-versus-host disease (GVHD). Interventions that preserve the gut microbiome hold promise to improve HCT-associated morbidity and mortality. Murine models demonstrate that prebiotics such as fructo-oligosaccharides (FOS) may increase gut levels of short-chain fatty acids (SCFAs) such as butyrate, and consequently induce proliferation of immunomodulatory CD4+ FOXP3+ T-regulatory cells (Tregs), that impact GVHD risk.

**Methods:** We conducted a pilot Phase I trial to assess the investigate the maximum tolerated dose of FOS in patients undergoing reduced-intensity (RIC) allo-HCT (n=15) compared to concurrent controls (n=16). We administered FOS starting at pretransplant conditioning and continuing for a total of 21 days. We characterized the gut microbiome using shotgun metagenomic sequencing, measured stool SCFAs using LC-MS, and determined peripheral T-cell concentrations using CyTOF.

**Results:** We found that FOS was safe and well-tolerated at 10g per day without significant adverse effects in patients undergoing reduced-intensity conditioning allo-HCT. Community-level gut microbiota composition was significantly different on the day of transplant (day 0) between patients receiving FOS compared to concurrent controls, however FOS-associated alterations of the gut microbiota were not sustained after transplant. Although the impact of FOS was fleeting, transplantation itself impacted a substantial number of taxa over time. In our small pilot trial, no significant differences were observed in gut microbial metabolic pathways, stool SCFAs, or in peripheral Tregs although Tregs trended higher in those patients who received FOS. Early alterations in gut microbiota composition in those receiving FOS are especially intriguing although it remains unclear what impact this has on outcomes following transplantation and larger studies are required to investigate the use of prebiotics in HCT recipients.

**Conclusions:** FOS is well-tolerated at 10g per day in patients undergoing RIC allo-HCT.

## Supplementary tables for "A fructo-oligosaccharide prebiotic is well-tolerated in adults undergoing allogeneic hematopoietic stem cell transplantation: a phase I dose-escalation trial"

### Sheet: S_Table 1. Adverse events
Supplementary Table 1. Adverse events reported for each patient
Adverse events	Cohort 1		Cohort 2		Cohort 3		Total
	5g/day		10g/day		10g/day
	n=5		n=5		n=5
	Grades 1-2	Grades 3-4	Grades 1-2	Grades 3-4	Grades 1-2	Grades 3-4
Gastrointestinal
Abdominal distensionǂ	3	0	2	0	0	0	5
Abdominal painǂ	4	0	2	0	1	0	7
Constipationǂ	2	0	0	0	1	0	3
Diarrhea	5	0	8	0	3	0	16
Dysphagia	0	0	0	0	2	0	2
Fecal incontinence	0	0	0	0	1	0	1
Flatulenceǂ	2	0	2	0	0	0	4
Gastritis	0	0	1	0	0	0	1
Hiccups	1	0	0	0	0	0	1
Hyperbilirubinemia	0	0	0	0	2	0	2
Mucosal infection	0	0	0	0	1	0	1
Mucositis oral	3	0	3	1	5	0	12
Nausea	6	0	10	0	1	0	17
Oral pain	1	0	1	0	0	0	2
Stomach pain	0	0	0	0	1	0	1
Transaminitis	0	0	0	0	1	0	1
Vomiting	2	0	5	0	3	0	10
General disorders
Fatigue	2	0	0	0	0	0	2
Fever	0	1	0	1	5	0	7
Edema in face	1	0	0	0	1	0	2
Edema in limbs	1	0	6	0	4	0	11
Pain	0	0	3	1	4	0	8
Skin
Pruritis	0	0	0	0	1	0	1
Rash	12	0	0	0	2	0	14
Psychiatric/neurologic
Anxiety	0	0	1	0	0	0	1
Delirium	1	0	2	0	1	1	5
Hallucinations	0	0	0	0	1	0	1
Insomnia	0	0	2	0	0	0	2
Somnolence	0	0	0	0	1	0	1
Tremor	1	0	0	0	0	0	1
Other
Acute kidney injury	0	0	0	0	4	0	4
Allergic rhinitis	0	0	1	0	0	0	1
Atrial fibrillation	0	0	0	0	1	0	1
Epistaxis	0	0	1	0	0	0	1
Fall	0	0	1	0	1	0	2
Hyperglycemia	0	0	1	0	0	0	1
Hyperkalemia	0	0	0	0	1	0	1
Hyperthyroidism	0	0	0	0	1	0	1
INR increased	0	0	0	0	1	0	1
Leukocytosis	0	0	1	0	0	0	1
No CTCAE term*	1	1	0	0	1	0	3
Syncope	0	0	0	0	1	0	1
Total	49	2	53	3	53	1	160
*Gout, disease relapse, and hypovitaminosis D
ǂReported as possibly related to FOS administration

### Sheet: S_Table 2. PRO-CTCAE
Supplementary Table 2. Patient-reported gastrointestinal outcomes at day +14
	Cohort 1		Cohort 2		Cohort 3		Total
FOS dose	5g/day		10g/day		10g/day
	n=5		n=5		n=4*
	Score 1-2	Score 3-4	Score 1-2	Score 3-4	Score 1-2	Score 3-4
Nausea	1	1	2	0	1	0	5
Vomiting	0	1	1	0	0	0	2
Heartburn	0	0	0	0	1	0	1
Gas	0	2	3	0	1	0	6
Bloating	0	0	3	0	1	0	4
Constipation	2	0	0	0	2	0	4
Diarrhea	3	0	2	0	0	1	6
Abdominal pain	1	0	1	0	0	0	2
Fecal incontinence	0	0	0	0	0	1	1
	7	4	12	0	6	2	31
Total
*One patient did not return survey

### Sheet: S_Table 3. Raw reads
Supplementary Table 3. Raw and pre-processed sequencing read counts
Stool sample	Raw reads	Trimmed reads	Deduplicated reads	Non-human reads
C1_day_0	33546685	23512430	5681684	4051318
C1_day_7	12514968	7488541	5852750	4533862
C1_day_14	16086076	14497022	4090933	2217183
C1_day_28	29498657	27009157	4623498	2848840
C2_day_-5	21972534	16794164	7218057	6260969
C2_day_7	19197679	15821137	8390220	6989786
C2_day_14	26197335	23935128	4702764	2802792
C2_day_28	26404923	20539131	3971014	2027328
C2_day_60	26717999	20365957	13657139	10733961
C2_day_100	25172549	16501398	10680074	8135411
C3_day_-5	40055939	34053000	21880311	20976589
C3_day_0	25879084	18967960	11314756	8751097
C3_day_7	41901716	30250920	14304246	10494714
C3_day_14	32012558	25452896	6663438	4850634
C3_day_28	28083873	21147702	5805557	4353675
C3_day_60	18455061	15080617	10046480	8129375
C3_day_100	24309954	19962624	12466894	10219290
C4_day_-5	32012688	29175721	15578858	9682526
C4_day_7	34414471	31587141	21876124	6028487
C4_day_14	32602530	27755089	22852268	1102247
C4_day_28	29391544	27077372	9930715	3416436
C4_day_60	23521425	15414377	12135925	66807
C5_day_-5	34112221	25109759	14970331	11830459
C5_day_0	29942467	24243909	16857347	14337037
C5_day_7	35037562	28067003	10391498	7788294
C5_day_60	30687445	24321796	16732281	13038353
C5_day_100	25960857	20653491	14375381	11403681
C6_day_-5	27544760	20347737	12140082	10268365
C6_day_0	24180429	17676729	11121393	9293527
C6_day_7	41384643	34010620	19983884	11010618
C6_day_14	12173008	9186453	6336270	5279262
C6_day_28	20015163	14714586	7552092	6465241
C6_day_60	32051647	26543828	14131170	11307833
C6_day_100	26610778	21672361	13086824	10707839
C7_day_-5	26156510	21811366	12412740	11664410
C7_day_0	25957383	20672455	12585451	10504015
C7_day_7	27917296	23296765	10557621	8565392
C7_day_14	15652203	12161010	6616526	5627365
C7_day_28	22079004	17063588	9183903	8020541
C7_day_60	22645438	17472258	9277826	8622480
C7_day_100	25530527	19136014	11072480	9700505
C8_day_0	26099055	19962730	10934124	9161081
C8_day_7	27079379	20524524	8031680	6786991
C8_day_14	31663463	25914438	11259248	9395524
C8_day_28	21676437	17000364	10519070	8561400
C8_day_60	31942719	25983874	13610059	10890826
C8_day_100	27058823	20800299	12552975	9398465
C9_day_-5	31182685	25576889	9675629	8049841
C9_day_0	28224234	23639407	7036927	5350426
C9_day_14	23583849	21143291	18805052	481785
C9_day_28	20389753	18756258	7791957	5777258
C9_day_60	28957808	25645306	13447877	9841965
C9_day_100	16468533	10780232	9105220	5923037
C10_day_-5	31912834	25969805	10562171	7933351
C10_day_0	28459714	21845809	9898944	7489525
C10_day_7	23969756	18475587	8694464	6856591
C10_day_14	29532939	22597643	12581611	9595694
C10_day_28	23826971	18288905	9906924	7611444
C10_day_60	31634977	25987853	12104667	9639066
C10_day_100	26731664	18690145	14166436	8434624
C11_day_0	29071435	20800352	11459607	9015908
C11_day_7	29142727	22996412	10142830	7818628
C11_day_14	24487851	18848591	10285914	8134858
C11_day_28	19862296	13532960	10328176	6406335
C11_day_60	24327657	16158174	11994324	6683497
C11_day_100	23857597	16392368	13462799	8392209
C12_day_0	40742448	35416647	24874368	17608422
C12_day_7	33969302	29427696	16460219	13425998
C12_day_14	42070996	35961555	19181575	15824113
C12_day_28	39798374	34769125	18422110	16542245
C12_day_60	40324990	35483743	16067827	10667230
C12_day_100	45204137	38134217	21527040	18523235
C13_day_0	43589583	37000686	17409423	10714654
C13_day_7	31739630	27558305	14366390	9923592
C13_day_14	29687788	25324013	14501046	11370107
C13_day_28	39933338	34036743	19311891	12067802
C13_day_60	33244286	28968510	17387660	15206675
C13_day_100	43483075	37378635	20716961	18912001
C14_day_7	21225788	17811695	9458720	8773364
C14_day_14	28203445	25588714	5399465	4541952
C14_day_28	37102329	33366449	9114825	6461706
C14_day_60	54938481	46846571	22224594	13241429
C14_day_100	93489045	83365435	26258209	17557692
C15_day_0	32911596	28014319	18997153	12316951
C15_day_7	28506442	24797825	15415600	10415171
C15_day_14	46204819	39327247	26814559	16634457
C15_day_28	41232413	35591121	23113855	19854679
C15_day_60	37453371	31657265	20006916	13286105
C16_day_0	36080391	29545793	16682769	10540708
C16_day_7	39110311	32370379	15176486	13673738
C16_day_14	44320182	36383274	17870340	15914779
C16_day_28	45872045	39197238	23325661	13499699
C16_day_60	37535533	31859385	20620495	12899978
C16_day_100	45974930	38646153	25020792	15005520
F1_day_-5	22709009	16446672	12392349	9628281
F1_day_0	17954200	13127904	7080816	5062231
F1_day_7	20207985	15213719	8415638	6249070
F1_day_14	31806658	23553160	12731335	9844280
F1_day_28	24499207	18046196	8363967	7336811
F1_day_60	23234577	16419674	10511571	8750735
F1_day_100	18126627	13552153	8779177	7570233
F2_day_-5	18186010	13535368	9783546	7673557
F2_day_0	20513795	15204668	7972192	6188512
F2_day_7	22680610	18394192	8967767	7137779
F2_day_14	22454021	18580814	7682079	6123851
F2_day_28	22792620	16919018	7414547	5678845
F2_day_60	16084159	13578460	6385349	5379593
F2_day_100	27008016	20689885	13489516	11623729
F3_day_-5	29858963	22131493	14608474	10685214
F3_day_0	28306267	20013379	7276166	4167439
F3_day_7	30920820	22045599	7378081	3851072
F3_day_14	27044684	22304955	11580406	9142430
F3_day_28	29095735	22805049	13971299	10830991
F4_day_-5	24328378	18538219	12905063	9239627
F4_day_0	49225140	37098192	10543728	5948057
F4_day_7	29502981	27132382	9211143	6122021
F4_day_14	24582674	18761011	14880147	979158
F4_day_28	36093818	29601746	12829426	9489377
F4_day_60	31021148	18178952	11119967	3526929
F4_day_100	48415984	40086900	37281430	101179
F5_day_-5	29583753	27288626	11375363	7802184
F5_day_0	49850136	42773413	18422826	8083194
F5_day_28	24192660	19455888	9708718	6804978
F5_day_60	24602919	17678287	8984132	6663868
F5_day_100	38339986	26142059	12311307	7905403
F6_day_-5	30720303	23510437	13695512	10411706
F6_day_0	33422542	30685436	14397688	12339950
F6_day_7	29028386	23118634	12031778	9400802
F6_day_14	27147289	21536761	9510627	7535694
F6_day_28	26361709	24121137	6776232	5768176
F6_day_60	19995608	16457215	8804754	6929821
F6_day_100	28206615	20665926	9497321	7290203
F7_day_-5	39139346	29966255	13111975	9696042
F7_day_0	20660343	14304690	9870306	6462507
F7_day_7	41729583	32218830	16107286	12071598
F7_day_14	41834564	30726919	14447995	10394480
F7_day_28	33532687	25167642	21035509	1711340
F7_day_60	23404352	18856383	6236786	4490746
F7_day_100	24433669	19864207	7663680	6110953
F8_day_-5	29039864	22666693	9317675	7540157
F8_day_0	26944662	24518663	10853160	8088860
F8_day_7	26273850	17028674	13917833	6833464
F8_day_14	31636087	26383157	23035312	730663
F8_day_28	21199762	15589195	13392004	113756
F9_day_-5	41603530	31756005	14617514	11606973
F9_day_0	29692009	27184213	10755816	8233525
F9_day_7	42846814	37706251	11774723	11666601
F9_day_14	32173216	26370507	7961009	6030347
F9_day_28	27382510	24872428	5931209	2862425
F9_day_60	27031272	21180320	8756722	6460690
F9_day_100	27962152	23184442	14765659	12537066
F10_day_-5	31939209	26055156	16582722	14212091
F10_day_0	31892630	25887601	13431898	10789002
F10_day_7	28362852	22593559	12446662	10097960
F10_day_14	29517584	24375199	6589518	5314116
F10_day_28	23426287	17757012	10560125	9485567
F10_day_60	26350105	20078468	11910697	9595947
F10_day_100	22663421	17811935	10337321	8464357
F11_day_0	30866470	24962283	14562223	11588156
F11_day_7	23946457	19396983	8306179	6512584
F11_day_14	19654026	15478900	6594118	5083109
F11_day_28	26870059	20535395	10799017	8279453
F11_day_60	26089310	20093514	12143777	9907735
F11_day_100	25630349	19473385	11522499	9140196
F12_day_-5	24987837	19320161	9670489	8592064
F12_day_0	40950819	36651332	15602554	10072497
F12_day_7	24585130	18975099	6183846	4565397
F12_day_14	23951254	17735972	5525218	4287988
F12_day_28	29170284	24694776	4282363	3300629
F12_day_60	23146997	17656908	5471934	4263155
F12_day_100	21251960	16829026	6476980	5223085
F13_day_-5	35205604	27939973	10443176	8039607
F13_day_0	27551239	19984029	7127409	5275123
F13_day_7	24996850	19743075	5793210	4276537
F13_day_14	29345371	23547242	10220338	7797369
F13_day_28	30703690	28180501	4725169	3374262
F13_day_60	27926719	21784704	11025359	9281443
F13_day_100	22598248	17773508	9651384	7817053
F14_day_-5	26721279	20390724	10847772	8869868
F14_day_0	23868658	17850805	6095616	5180174
F14_day_7	26318545	22173248	9233179	7588413
F14_day_14	22777998	19795716	5056855	4102007
F14_day_60	32552993	29014149	13628088	10200750
F14_day_100	39120375	34708496	20284728	15175994
F15_day_-5	25442837	20865118	8349009	6312575
F15_day_0	26382793	21922379	9505242	7621459
F15_day_7	31206387	23016542	9393948	7315882
F15_day_14	33691345	24813244	21540242	476094
F15_day_28	29940709	25283442	8209532	6578594
F15_day_60	24021762	18597640	8874284	7524638
F15_day_100	24920794	19768495	11231906	8219095
Median	28083873	22173248	11072480	8129375

### Sheet: S_Table 4. Taxa changes v time
Supplementary Table 4. The table shows p-values from mixed linear models with a second-degree polynomial for time as a fixed effect and patient ID as a random effect (taxa ~ - day^2, random = ~ 1 | patient ID) and taxa as dependent variable. P-values were adjusted using the Benjamini-Hochberg procedure.
Species	p-values	adjusted p-values
Ruminococcus sp. AM42-10AC	9.4e-11	1.25e-06
Ruminococcus sp. AM12-48	3.77e-09	2.51e-05
Clostridium sp. AM27-28	6.67e-08	0.000229482
Enterobacteriaceae bacterium ATCC 29904	7.5e-08	0.000229482
Ruminococcus sp. OM02-16LB	1.05e-07	0.000229482
Ruminococcus sp. AM32-17LB	1.27e-07	0.000229482
Ruminococcus sp. AM28-41	1.4e-07	0.000229482
Ruminococcus sp. AF14-10	1.53e-07	0.000229482
Ruminococcus sp. AM34-9LB	1.86e-07	0.000229482
Ruminococcus sp. AF25-28AC	1.86e-07	0.000229482
Anaeroglobus geminatus	1.95e-07	0.000229482
Ruminococcus sp. AF14-5	2.09e-07	0.000229482
Ruminococcus sp. AM36-17	2.31e-07	0.000229482
Blautia sp. AM23-13AC	2.57e-07	0.000229482
Citrobacter sp. CRE-46	2.59e-07	0.000229482
Clostridiales bacterium 41_21_two_genomes	3.05e-07	0.000240562
Ruminococcus sp. CAG:9-related_41_34	3.07e-07	0.000240562
Blautia sp. Marseille-P2398	3.37e-07	0.000248977
Burkholderiales bacterium 1_1_47	3.57e-07	0.00025002
Ruminococcus sp. AF31-14BH	3.86e-07	0.000254182
Ruminococcus sp. TM10-9AT	4.01e-07	0.000254182
Ruminococcaceae bacterium UBA1691	5.58e-07	0.000305416
Citrobacter sp. MGH105	5.8e-07	0.000305416
Citrobacter sp. S-77	5.81e-07	0.000305416
Ruminococcus sp. AM23-1LB	6.14e-07	0.000305416
Eubacterium sp. CAG:38	6.14e-07	0.000305416
Ruminococcus sp. AM34-10LB	6.2e-07	0.000305416
Blautia massiliensis	6.48e-07	0.000307985
Clostridiales bacterium DTU053	6.98e-07	0.000310293
uncultured Blautia sp.	7.22e-07	0.000310293
Ruminococcus sp. JC304	7.23e-07	0.000310293
Ruminococcus sp. Marseille-P328	7.61e-07	0.000314629
Ruminococcus sp. AM29-12LB	7.92e-07	0.000314629
Citrobacter sp. YR018	8.04e-07	0.000314629
Ruminococcus sp. AM40-10AC	8.54e-07	0.000324563
Ruminococcus sp. AF17-11	8.97e-07	0.000326549
Citrobacter youngae	9.14e-07	0.000326549
Blautia obeum	9.32e-07	0.000326549
Cronobacter condimenti	1.01e-06	0.000345835
Citrobacter sp. BIDMC108	1.13e-06	0.000374563
Blautia sp. AF26-2	1.18e-06	0.000381727
Faecalibacterium sp. AF27-11BH	1.27e-06	0.000392365
Ruminococcus sp. OM05-7	1.3e-06	0.000392365
Enterobacter asburiae	1.37e-06	0.000392365
Anaerotruncus colihominis	1.38e-06	0.000392365
Clostridiales bacterium Nov_37_41	1.39e-06	0.000392365
Ruminococcus sp. AM29-26	1.43e-06	0.000392365
Citrobacter braakii	1.45e-06	0.000392365
Ruminococcus sp. AM27-16	1.47e-06	0.000392365
Ruminococcus sp. AF21-3	1.48e-06	0.000392365
Ruminococcus sp. OM08-7	1.53e-06	0.000392365
Citrobacter rodentium	1.53e-06	0.000392365
Citrobacter sp. MGH110	1.58e-06	0.000396101
Mixta gaviniae	1.65e-06	0.000406704
Citrobacter sp. MH181794	1.76e-06	0.000418475
Lachnospiraceae bacterium AM10-38	1.76e-06	0.000418475
Clostridium sp. AM30-24	1.79e-06	0.000418595
Lachnospiraceae bacterium UBA2886	1.84e-06	0.000421473
Sulfurospirillum sp. UBA4058	1.89e-06	0.000425385
Citrobacter freundii	2.03e-06	0.000451263
Megasphaera elsdenii	2.22e-06	0.000480619
Ruminococcaceae bacterium UBA3329	2.27e-06	0.000480619
[Clostridium] scindens	2.28e-06	0.000480619
Ruminococcus sp. AM50-15BH	2.35e-06	0.000486618
Clostridium sp. CAG:352	2.41e-06	0.000486618
Coprococcus sp. CAG:131-related_45_246	2.43e-06	0.000486618
Ruminococcus sp. AF17-12	2.45e-06	0.000486618
Citrobacter portucalensis	2.55e-06	0.00049782
Clostridium sp. A254.MGS-251	2.6e-06	0.00049782
Oscillibacter sp. CAG:155	2.65e-06	0.00049782
Firmicutes bacterium AM41-11	2.66e-06	0.00049782
Citrobacter sp. KTE151	2.73e-06	0.000503692
Klebsiella quasipneumoniae	2.86e-06	0.000508304
Ruminococcus sp. AF33-11BH	2.89e-06	0.000508304
Lachnospiraceae bacterium UBA5902	2.89e-06	0.000508304
Dendrosporobacter quercicolus	2.9e-06	0.000508304
Erwinia psidii	3.04e-06	0.000522213
Blautia sp. AF17-9LB	3.18e-06	0.000522213
Firmicutes bacterium AF36-3BH	3.33e-06	0.000522213
Eubacterium sp. 41_20	3.35e-06	0.000522213
Enterococcus sp. 8G7_MSG3316	3.37e-06	0.000522213
Blautia sp. AF19-10LB	3.45e-06	0.000522213
Sporolituus thermophilus	3.46e-06	0.000522213
Cedecea davisae	3.48e-06	0.000522213
Citrobacter werkmanii	3.49e-06	0.000522213
Pseudodesulfovibrio indicus	3.49e-06	0.000522213
Ruminococcus sp. AM26-12LB	3.51e-06	0.000522213
Blautia sp. AF14-40	3.52e-06	0.000522213
Lachnospiraceae bacterium UBA7113	3.57e-06	0.000522213
Klebsiella variicola	3.6e-06	0.000522213
Ruminococcus sp. AF45-4BH	3.6e-06	0.000522213
Citrobacter sp. UC1CIT	3.63e-06	0.000522213
Citrobacter koseri	3.66e-06	0.000522213
Blautia sp. OM05-6	3.69e-06	0.000522213
Faecalibacterium sp. AM43-5AT	3.73e-06	0.000523062
Ruminococcus sp. AM54-14NS	3.82e-06	0.000527543
uncultured Faecalibacterium sp.	3.87e-06	0.000527543
Clostridium sp. AM22-16AC	3.88e-06	0.000527543
Enterobacter bugandensis	4.08e-06	0.00053954
Ruminococcus sp. SR1/5	4.08e-06	0.00053954
Selenomonas sp. AE3005	4.09e-06	0.00053954
Geobacter pelophilus	4.16e-06	0.000541731
Clostridiales bacterium 36_14	4.19e-06	0.000541731
Citrobacter freundii complex sp. CFNIH3	4.27e-06	0.000545925
Ruminococcus sp. TF11-2AC	4.34e-06	0.000549173
Shigella flexneri	4.37e-06	0.000549173
Ruminococcus sp. CAG:9	4.45e-06	0.00055339
Ruminococcus sp. TF08-4	4.5e-06	0.00055427
Mangrovibacter sp. MFB070	4.56e-06	0.000556976
Trabulsiella odontotermitis	4.73e-06	0.000571165
Ruminococcus sp. OM08-9BH	4.84e-06	0.000571165
Eubacterium rectale CAG:36	4.84e-06	0.000571165
Blautia sp. TM10-2	4.85e-06	0.000571165
Enterobacteriaceae bacterium UBA5935	5.11e-06	0.00059601
Ruminococcus sp. AF31-8BH	5.35e-06	0.00061948
Enterobacter cloacae	5.49e-06	0.000629525
Citrobacter sp. MGH106	5.94e-06	0.000673672
Ruminococcus sp. AF41-9	5.97e-06	0.000673672
Blautia sp. AF19-1	6.08e-06	0.000679991
[Bacteroides] pectinophilus	6.27e-06	0.000694955
Enterobacteriaceae bacterium UBA7338	6.39e-06	0.000698647
Eubacterium sp. CAG:180	6.4e-06	0.000698647
Ruminococcus sp. TM09-4	6.79e-06	0.000729328
Mitsuokella sp. oral taxon 131	6.84e-06	0.000729328
Fusicatenibacter saccharivorans	6.85e-06	0.000729328
Clostridium sp. AM28-20LB	7.07e-06	0.000747228
Sarcina sp.	7.31e-06	0.000757068
Ruminococcus sp. AM28-29LB	7.32e-06	0.000757068
Oscillibacter sp. 1-3	7.34e-06	0.000757068
Metakosakonia massiliensis	7.46e-06	0.000764107
Klebsiella sp. A-Nf5	8.29e-06	0.000837157
uncultured Lachnospira sp.	8.3e-06	0.000837157
[Eubacterium] rectale	8.64e-06	0.000860032
Clostridium sp. AF20-17LB	8.66e-06	0.000860032
Enterococcus gallinarum	8.9e-06	0.000876682
Lachnospiraceae bacterium 5_1_63FAA	8.96e-06	0.000876682
Enterobacteriaceae bacterium ENNIH1	9.09e-06	0.000882566
Enterobacter hormaechei	9.9e-06	0.000948399
Collinsella sp. AM20-15AC	9.98e-06	0.000948399
Faecalibacterium sp. AF10-46	1.01e-05	0.000948399
Lachnospiraceae bacterium 5_1_57FAA	1.02e-05	0.000948399
Anaerostipes hadrus	1.02e-05	0.000948399
Propionispora vibrioides	1.02e-05	0.000948399
Ruminococcus sp. AM30-15AC	1.03e-05	0.000948399
Oscillospiraceae bacterium UBA3295	1.03e-05	0.000948399
Siccibacter turicensis	1.05e-05	0.000949441
Roseburia faecis	1.05e-05	0.000949441
Ruminococcus sp. CAG:55	1.06e-05	0.000949441
Ruminococcus sp. AF19-29	1.06e-05	0.000949441
Blautia sp. TF11-31AT	1.08e-05	0.000953073
Roseburia sp. TF10-5	1.09e-05	0.000953073
Lachnospiraceae bacterium 2_1_58FAA	1.1e-05	0.000953073
Eubacterium hallii CAG:12	1.1e-05	0.000953073
Blautia sp.	1.11e-05	0.000953073
Blautia sp. AM29-29	1.11e-05	0.000953073
Buttiauxella sp. 3AFRM03	1.12e-05	0.000953073
Clostridiales bacterium UBA1701	1.15e-05	0.000978722
Roseburia inulinivorans	1.21e-05	0.00101416
Harryflintia acetispora	1.21e-05	0.00101416
Blautia sp. AM42-2	1.22e-05	0.00101619
Citrobacter sp. L55	1.26e-05	0.00104066
Serratia liquefaciens	1.27e-05	0.00104575
Ruminococcus sp. N15.MGS-57	1.29e-05	0.00105101
Enterobacter roggenkampii	1.31e-05	0.00105719
Citrobacter freundii complex sp. CFNIH2	1.31e-05	0.00105719
Kluyvera intermedia	1.32e-05	0.00105719
Candidatus Gastranaerophilales bacterium HUM_18	1.39e-05	0.00110366
Cronobacter malonaticus	1.4e-05	0.00110366
Desulfuromonas thiophila	1.4e-05	0.00110366
Citrobacter amalonaticus	1.43e-05	0.00111843
Enterobacter sp. kpr-6	1.45e-05	0.00112237
uncultured Ruminococcus sp.	1.45e-05	0.00112237
Citrobacter freundii complex sp. CFNIH9	1.49e-05	0.00114131
[Erwinia] teleogrylli	1.5e-05	0.00114131
Megamonas sp. UBA1792	1.5e-05	0.00114131
Faecalibacterium prausnitzii	1.54e-05	0.00116308
Arabia massiliensis	1.59e-05	0.00119797
Klebsiella aerogenes	1.63e-05	0.00121512
Clostridium sp. AF23-6LB	1.65e-05	0.00121751
Halomonas pantelleriensis	1.65e-05	0.00121751
Blautia sp. OF11-22	1.66e-05	0.00121751
Bacteroidales bacterium M2	1.67e-05	0.00122056
Enterobacter sp. EA-1	1.7e-05	0.00123855
Clostridium sp. AM42-36	1.72e-05	0.00124151
Ruminococcus sp. AM23-1	1.73e-05	0.00124151
Streptococcus mutans	1.74e-05	0.00124681
Streptomyces sp. ZFG47	1.8e-05	0.0012811
Veillonella montpellierensis	1.81e-05	0.0012811
Enterobacter sp. NFIX58	1.83e-05	0.00128684
Coprococcus eutactus	1.85e-05	0.00129233
Nocardiopsis sinuspersici	1.87e-05	0.00130388
Citrobacter pasteurii	1.9e-05	0.00131589
Coprococcus comes	1.91e-05	0.00131589
Blautia sp. AF19-13LB	1.93e-05	0.0013179
Sphingomonadales bacterium UBA6157	1.93e-05	0.0013179
Yoonia vestfoldensis	1.94e-05	0.0013179
Dialister sp.	1.96e-05	0.00132456
Desulfotomaculum sp. OF05-3	1.98e-05	0.00132755
Coprococcus eutactus CAG:665	2.01e-05	0.00134289
Oscillibacter ruminantium	2.06e-05	0.00136161
Roseburia sp. CAG:10041_57	2.06e-05	0.00136161
Blautia sp. CAG:37_48_57	2.07e-05	0.00136161
Clostridiales bacterium UBA4716	2.09e-05	0.00137285
Enterobacter sp. 9-2	2.14e-05	0.00139349
Bordetella genomosp. 8	2.16e-05	0.00140504
Syntrophothermus sp. DTU052	2.19e-05	0.00141264
Acetonema longum	2.2e-05	0.00141264
Ruminococcus sp. CAG:17	2.23e-05	0.00142454
Blautia sp. OM06-15AC	2.24e-05	0.00142685
Citrobacter gillenii	2.25e-05	0.00142685
Klebsiella oxytoca	2.26e-05	0.00142685
Lactobacillus casei	2.3e-05	0.00143495
Megasphaera massiliensis	2.31e-05	0.00143495
Enterobacteriaceae bacterium UBA3516	2.32e-05	0.00143495
Faecalibacterium sp. OF03-6AC	2.33e-05	0.00143495
Lachnospiraceae bacterium UBA4280	2.34e-05	0.00143495
Clostridium sp. 44_14	2.34e-05	0.00143495
Ruminococcus sp. AF37-3AC	2.37e-05	0.00144779
Propionispira raffinosivorans	2.39e-05	0.00144971
Ruminococcus sp. A254.MGS-254	2.45e-05	0.00147581
Klebsiella pneumoniae	2.46e-05	0.00147581
Yersinia mollaretii	2.48e-05	0.00147581
Eggerthella sp. 1_3_56FAA	2.48e-05	0.00147581
Ruminococcaceae bacterium UBA736	2.48e-05	0.00147581
Faecalibacterium sp.	2.51e-05	0.00148601
Ruminococcus sp. AF43-11	2.59e-05	0.00152424
Clostridium sp. AM25-23AC	2.65e-05	0.00155083
Clostridium sp. AF37-5AT	2.66e-05	0.00155329
Rhizobium sp.	2.69e-05	0.0015638
Mageeibacillus sp. UBA3660	2.7e-05	0.0015638
Leptolyngbya foveolarum	2.79e-05	0.00160645
Shimwellia blattae	2.82e-05	0.00161362
Cedecea neteri	2.83e-05	0.00161362
Firmicutes bacterium HGW-Firmicutes-21	2.84e-05	0.00161362
Peptococcaceae bacterium UBA7185	2.85e-05	0.00161362
Clostridiales bacterium 44_9	2.98e-05	0.00167099
Acidaminobacter hydrogenoformans	2.99e-05	0.00167099
Clostridiales bacterium AF36-10	2.99e-05	0.00167099
Roseburia sp.	3.01e-05	0.00167099
Roseburia sp. CAG:18_43_25	3.01e-05	0.00167099
Firmicutes bacterium CAG:176_59_8	3.11e-05	0.0017119
Ruminococcus sp. CAG:60	3.12e-05	0.0017119
Blautia sp. KLE 1732	3.13e-05	0.0017119
Ruminococcus sp. AF21-42	3.16e-05	0.00172084
Erwinia sp. JUb26	3.17e-05	0.00172416
Lactobacillus zeae	3.19e-05	0.00172416
Clostridium sp. AF28-12	3.2e-05	0.00172416
Shigella boydii	3.26e-05	0.00174498
Escherichia fergusonii	3.27e-05	0.00174498
Legionella erythra	3.28e-05	0.00174498
Clostridiales bacterium Firm_03	3.32e-05	0.00175987
Lachnospiraceae bacterium UBA7272	3.33e-05	0.00175987
Atopobium sp. UBA2085	3.42e-05	0.0017968
Raoultella sp. BIGb0399	3.46e-05	0.0018059
Firmicutes bacterium AM31-12AC	3.46e-05	0.0018059
Clostridiales bacterium Firm_07	3.61e-05	0.00187617
Pantoea vagans	3.62e-05	0.00187617
Fusobacterium naviforme	3.66e-05	0.0018827
[Enterobacter] lignolyticus	3.66e-05	0.0018827
Clostridium sp. OM05-9	3.7e-05	0.00189224
Clostridium sp. AM34-11AC	3.71e-05	0.00189224
Kluyvera georgiana	3.73e-05	0.00189299
Faecalibacterium sp. UBA5659	3.78e-05	0.00191098
Blautia sp. AF22-5LB	3.81e-05	0.00191928
Clostridium nexile CAG:348	3.83e-05	0.00192289
Citrobacter sp. MGH99	3.85e-05	0.00192708
Firmicutes bacterium AF36-19BH	3.87e-05	0.00192708
Candidatus Saccharibacteria oral taxon TM7x	3.92e-05	0.00194448
Ruminococcaceae bacterium UBA6454	3.93e-05	0.00194448
Collinsella sp. AF36-3AT	3.98e-05	0.00195916
Ezakiella massiliensis	4e-05	0.00195916
Klebsiella michiganensis	4e-05	0.00195916
Lactobacillus paracasei	4.02e-05	0.00195998
Paenibacillus ginsengarvi	4.11e-05	0.00199419
Firmicutes bacterium UBA3738	4.12e-05	0.00199419
Clostridium sp. TF08-15	4.18e-05	0.00201471
Enterobacter sp. B509	4.19e-05	0.00201471
Clostridiales bacterium 42_27	4.26e-05	0.0020359
Blautia sp. SF-50	4.27e-05	0.0020359
Lachnospiraceae bacterium AM40-2BH	4.3e-05	0.00204505
Roseburia hominis	4.33e-05	0.00204856
Erysipelotrichaceae bacterium CAG:64	4.42e-05	0.00208186
Jaminaea rosea	4.43e-05	0.00208186
Roseburia sp. AM59-24XD	4.44e-05	0.00208214
Ectothiorhodospira haloalkaliphila	4.48e-05	0.00209101
Selenomonas sp. ND2010	4.5e-05	0.0020933
Clostridiales bacterium UBA3705	4.53e-05	0.0020933
Firmicutes bacterium AM55-24TS	4.53e-05	0.0020933
Ruminococcus sp. AM41-10BH	4.56e-05	0.00209819
Lachnospiraceae bacterium AM21-21	4.58e-05	0.00209819
Lachnospiraceae bacterium UBA7125	4.59e-05	0.00209819
Erwinia tasmaniensis	4.63e-05	0.00210932
Butyricicoccus pullicaecorum	4.64e-05	0.00210932
Ruminococcus sp. AF20-12LB	4.67e-05	0.00210981
Brenneria goodwinii	4.68e-05	0.00210981
Dysgonomonas capnocytophagoides	4.69e-05	0.00210981
Absiella sp. AM27-20	4.76e-05	0.00212888
Nocardia amikacinitolerans	4.77e-05	0.00212888
Dorea sp. AM13-35	4.8e-05	0.00213401
Devosia sp. Root436	4.82e-05	0.00213401
Clostridiales bacterium UBA3277	4.83e-05	0.00213401
Succiniclasticum ruminis	4.84e-05	0.00213405
Franconibacter pulveris	4.9e-05	0.0021538
Ruminococcus sp. CAG:330	4.99e-05	0.00218454
Lachnospiraceae bacterium 9_1_43BFAA	5.01e-05	0.00218454
Veillonella magna	5.08e-05	0.0022092
Salmonella bongori	5.11e-05	0.00221658
Firmicutes bacterium UBA7709	5.2e-05	0.00224687
Geothermobacter sp. HR-1	5.27e-05	0.00226811
Shigella dysenteriae	5.28e-05	0.00226811
Cohnella thermotolerans	5.35e-05	0.0022878
Hahella chejuensis	5.37e-05	0.00228885
Prevotellaceae bacterium UBA4645	5.38e-05	0.00228885
Zobellella maritima	5.44e-05	0.00230546
[Clostridium] saccharolyticum	5.51e-05	0.00231546
Eubacterium sp. AM49-13BH	5.53e-05	0.00231546
Ruminococcus sp. CAG:353	5.53e-05	0.00231546
Proteus mirabilis	5.54e-05	0.00231546
bacterium UBA2872	5.56e-05	0.00231546
Enterococcus sp. HSIEG1	5.57e-05	0.00231546
Citrobacter freundii complex sp. CFNIH4	5.65e-05	0.00233837
Pseudocitrobacter faecalis	5.66e-05	0.00233837
Firmicutes bacterium CAG:552_39_19	5.69e-05	0.00234386
Roseburia sp. AF20-18LB	5.75e-05	0.00236095
Ruminococcus sp. AM33-14	5.82e-05	0.00238436
Firmicutes bacterium AM43-11BH	5.96e-05	0.00242685
Desulfobulbaceae bacterium UBA2273	5.96e-05	0.00242685
Clostridiaceae bacterium TF01-6	6.04e-05	0.00244561
Pseudomonas sp. GV034	6.08e-05	0.00244561
Clostridium sp. M62/1	6.08e-05	0.00244561
[Ruminococcus] gnavus CAG:126	6.08e-05	0.00244561
Anoxybacillus vitaminiphilus	6.15e-05	0.00246683
Streptomyces puniciscabiei	6.17e-05	0.00246709
Lachnospiraceae bacterium Choco86	6.2e-05	0.00246937
Massilibacillus massiliensis	6.22e-05	0.00247134
Bifidobacterium sp. 56_9_plus	6.24e-05	0.00247134
[Eubacterium] hallii	6.27e-05	0.00247782
Ruminococcus sp. CAG:488	6.32e-05	0.00248829
Erwinia tracheiphila	6.35e-05	0.00249328
Lachnospiraceae bacterium OM04-12BH	6.43e-05	0.00250993
Erysipelotrichaceae bacterium 21_3	6.46e-05	0.00250993
Gordonibacter urolithinfaciens	6.47e-05	0.00250993
Tyzzerella nexilis	6.47e-05	0.00250993
Gibbsiella quercinecans	6.55e-05	0.00252884
Siccibacter colletis	6.56e-05	0.00252884
Enterobacter kobei	6.6e-05	0.00253351
Anaerotruncus sp. G3(2012)	6.61e-05	0.00253351
Firmicutes bacterium UBA1422	6.65e-05	0.00254123
Ruminococcus sp. OM07-7	6.72e-05	0.00256323
Clostridiales bacterium UBA4706	6.77e-05	0.00257577
Bifidobacterium scaligerum	7.02e-05	0.00266048
Clostridium sp. AF02-29	7.21e-05	0.00272478
Coprobacter fastidiosus	7.25e-05	0.00273194
uncultured Coprococcus sp.	7.3e-05	0.00274257
Oscillibacter valericigenes	7.38e-05	0.00276482
Halieaceae bacterium UBA2614	7.42e-05	0.00277526
Pantoea sp. UBA2523	7.58e-05	0.00282149
Eubacterium sp.	7.59e-05	0.00282149
Enterobacter cloacae complex sp. ECNIH7	7.62e-05	0.00282555
[Ruminococcus] gnavus	7.68e-05	0.00283097
Clostridiales bacterium UBA6981	7.68e-05	0.00283097
Ruminococcus sp. AM09-18-1	7.75e-05	0.00284861
Lonsdalea quercina	7.77e-05	0.00284876
Lachnospiraceae bacterium UBA7279	7.82e-05	0.0028583
ShannonDiversity	7.84e-05	0.0028583
Armillaria fuscipes	7.95e-05	0.00289054
Holophagaceae bacterium	8.09e-05	0.00293238
Enterobacter mori	8.13e-05	0.00294106
Desulfovibrio sp. UBA6079	8.21e-05	0.00295939
Ruminococcus sp. AF37-6AT	8.23e-05	0.00296186
Ruminococcus callidus	8.26e-05	0.0029642
Leclercia sp. UBA7405	8.29e-05	0.0029642
Clostridiales bacterium KLE1615	8.52e-05	0.0030387
Bacteroidales bacterium UBA1179	8.84e-05	0.00314468
Eubacterium ramulus	8.91e-05	0.00316367
Enterobacter sp. BIGb0359	8.94e-05	0.00316448
Eubacterium ruminantium	8.98e-05	0.00317098
Catenibacterium mitsuokai	9.02e-05	0.00317425
Ruminococcaceae bacterium UBA1816	9.06e-05	0.00318156
Bacillus massiliogorillae	9.18e-05	0.00321289
Syntrophomonas sp. UBA1368	9.21e-05	0.00321289
Clostridiales bacterium UBA7273	9.22e-05	0.00321289
Photorhabdus khanii	9.42e-05	0.00327286
Ruminococcus sp. AF17-22AC	9.47e-05	0.0032819
Faecalibacterium sp. CAG:82-related_59_9	9.53e-05	0.00329305
Sporolactobacillus terrae	9.59e-05	0.00329305
Faecalibacterium sp. UBA1819	9.6e-05	0.00329305
Dorea formicigenerans	9.6e-05	0.00329305
Eubacteriaceae bacterium CHKCI004	9.64e-05	0.00329622
Firmicutes bacterium OM07-11	9.67e-05	0.0032997
Enterobacter sp. BIDMC92	9.74e-05	0.00331075
Agrocybe cylindracea	9.75e-05	0.00331075
Ruminococcus lactaris	9.78e-05	0.00331233
Eggerthella sp. YY7918	9.85e-05	0.00332708
Clostridium leptum CAG:27	9.89e-05	0.00333072
Melghirimyces profundicolus	9.96e-05	0.00334872
Atopobium sp. UBA1382	0.000100189	0.00335849
Roseburia sp. CAG:50	0.000100893	0.00336548
Raffaelea quercivora	0.000100904	0.00336548
[Eubacterium] saphenum	0.000101495	0.00337673
Aeromonas veronii	0.000102074	0.00338754
uncultured Lachnospiraceae bacterium	0.000103308	0.00341995
Advenella kashmirensis	0.000103565	0.00341995
Halomonas salina	0.00010383	0.00342021
Gordonibacter massiliensis	0.00010529	0.00345974
Enterococcus sp. 9D6_DIV0238	0.000105895	0.00347106
Erwinia toletana	0.000106464	0.00348113
Buttiauxella sp. UBA1641	0.000108432	0.00353147
Ruminococcaceae bacterium UBA3710	0.000108813	0.00353147
Paenibacillus darwinianus	0.000108867	0.00353147
Candidatus Aegiribacteria bacterium MLS_C	0.000109065	0.00353147
Veillonella parvula	0.000111959	0.0036115
Ruminococcus sp. AM22-14LB	0.000112079	0.0036115
Algoriphagus halophilus	0.000112742	0.00362408
Ruminococcus sp. AM36-18	0.000113642	0.00363804
Streptomyces davaonensis	0.000113723	0.00363804
Clostridiales bacterium UBA5460	0.000114407	0.00364075
Yersinia massiliensis	0.000114565	0.00364075
Butyricicoccus sp. AM32-19	0.000114629	0.00364075
Citrobacter sp. FDAARGOS_156	0.000115929	0.00367328
[Clostridium] sporosphaeroides	0.000116656	0.00367944
Lachnoclostridium sp. UBA739	0.000116676	0.00367944
Streptococcus salivarius CAG:79	0.000117016	0.00368146
Streptomyces chartreusis	0.000117798	0.00368926
Ruminococcaceae bacterium UBA6857	0.000117819	0.00368926
Clostridiales bacterium UBA1399	0.000118863	0.00371321
Clostridiaceae bacterium AF29-16BH	0.000121093	0.00377403
Enterobacteriaceae bacterium UBA5030	0.000121883	0.00378976
Firmicutes bacterium AF16-15	0.000122498	0.0038
Corynebacterium glyciniphilum	0.000126155	0.00390434
Kosakonia oryzae	0.000127223	0.00392824
Xenorhabdus nematophila	0.000127876	0.00392824
Lachnospiraceae bacterium AM26-1LB	0.000127964	0.00392824
Deinococcus sp. NW-56	0.000128108	0.00392824
[Ruminococcus] torques	0.000128549	0.00393271
Eggerthella lenta	0.000130108	0.00397127
Desulfotomaculum hydrothermale	0.000130469	0.00397318
Pluralibacter sp. UBA7423	0.000131198	0.00398625
Lactomassilus timonensis	0.000132119	0.00400511
uncultured Dorea sp.	0.00013262	0.00401116
Lachnospiraceae bacterium UBA1683	0.000133868	0.00403725
Escherichia coli	0.00013409	0.00403725
Clostridium sp. AM09-51	0.000135923	0.0040741
Martelella sp. AD-3	0.000135937	0.0040741
Collinsella sp. TF09-1AT	0.000136232	0.0040741
Enterobacteriaceae bacterium strain FGI 57	0.000137627	0.00410658
Yokenella regensburgei	0.000139035	0.00413932
Lachnospiraceae bacterium UBA6452	0.000140655	0.00417821
Coprococcus sp. AM14-16	0.00014127	0.00417878
Lachnoclostridium sp. UBA2905	0.000141302	0.00417878
Desulfovibrio termitidis	0.000142397	0.00420182
Firmicutes bacterium TM09-10	0.000143195	0.00421603
Anaeromassilibacillus sp. Marseille-P3371	0.000143588	0.00421826
Ruminococcus sp. UBA1828	0.000144172	0.0042261
[Clostridium] leptum	0.000145195	0.0042467
Clostridiales bacterium UBA6330	0.000147754	0.00431207
Pantoea stewartii	0.000148172	0.00431482
Ethanoligenens harbinense	0.000149096	0.00433226
Prevotella denticola	0.000149767	0.00433232
Clostridiales bacterium AM23-16LB	0.000150309	0.00433232
Clostridiales bacterium UBA4224	0.000150976	0.00433232
Streptacidiphilus carbonis	0.000151023	0.00433232
Enterobacter sp. N18-03635	0.000151077	0.00433232
Blautia sp. AM46-5	0.000151304	0.00433232
Treponema primitia	0.000151642	0.00433232
Faecalibacterium sp. UBA1762	0.000151703	0.00433232
Clostridiales bacterium UBA1774	0.000154288	0.00439547
Peptococcaceae bacterium UBA3330	0.000154575	0.00439547
Ruminococcus sp. OM07-17	0.000156445	0.00443039
Clostridium sp. AM49-4BH	0.000156734	0.00443039
Clostridium sp. CAG:448	0.000156801	0.00443039
Yersinia kristensenii	0.000157395	0.00443774
Dialister sp. UBA6422	0.000159947	0.00450015
Syntrophomonas sp. UBA5314	0.000161122	0.00452365
Bacillus sp. FJAT-45350	0.000161797	0.00453303
Blautia wexlerae	0.000162471	0.00454237
Syntrophomonas sp.	0.000163	0.00454761
Gordonibacter pamelaeae	0.000164541	0.00457186
Selenomonadales bacterium	0.00016458	0.00457186
Ruminococcus sp. AM41-2AC	0.0001649	0.00457186
Chromobacterium violaceum	0.000165665	0.00457906
Bacteroidales bacterium M13	0.000165848	0.00457906
Geobacter bremensis	0.00016706	0.00460297
Ruminococcus sp. CAG:90	0.000169463	0.00465955
Desulfomicrobium norvegicum	0.000170491	0.00467815
Lelliottia jeotgali	0.000170845	0.0046782
Clostridium sp. OM04-7	0.00017126	0.00467993
Lactobacillus salivarius	0.000171659	0.00468122
bacterium MS4	0.000172502	0.00468569
Pseudomonas sabulinigri	0.000172542	0.00468569
Holdemania sp. Marseille-P2844	0.000173252	0.00468569
Ruminococcaceae bacterium AM07-15	0.000173774	0.00468569
Actinokineospora enzanensis	0.000174043	0.00468569
Ruminococcaceae bacterium UBA1405	0.000174061	0.00468569
Clostridium sp. CAG:492	0.000174484	0.00468569
Roseburia sp. AM16-25	0.00017464	0.00468569
butyrate-producing bacterium SS3/4	0.000175943	0.00471117
Franconibacter helveticus	0.000178438	0.00476053
Faecalitalea cylindroides	0.000178502	0.00476053
Arthrobacter sp. H14	0.000179444	0.00477607
Mycobacterium sp. JS623	0.000181309	0.00481593
Clostridiaceae bacterium AM27-36LB	0.000181665	0.00481593
Enterobacteriaceae bacterium UBA5654	0.000182354	0.0048246
Clostridiales bacterium UBA4358	0.00018377	0.00484082
Lactobacillus equi	0.000184002	0.00484082
Clostridium paraputrificum	0.000184251	0.00484082
Intestinimonas massiliensis	0.0001845	0.00484082
Lachnospiraceae bacterium TM07-2AC	0.000184843	0.00484082
Dorea sp. AM58-8	0.00018522	0.00484082
Microbulbifer thermotolerans	0.000185514	0.00484082
Olsenella sp. kh2p3	0.000186419	0.00485493
Faecalibacterium sp. AF28-13AC	0.000187184	0.00486533
Clostridium sp. AF12-41	0.000188292	0.00488458
Dorea sp. CAG:317	0.000189691	0.00491131
Enterobacter cancerogenus	0.000190092	0.00491212
Collinsella sp. AF15-51	0.000190774	0.0049202
Prevotella sp. UBA4294	0.000191267	0.00492336
Clostridium sp. AM16-23	0.000192145	0.00493642
Clostridiaceae bacterium AF31-3BH	0.000196714	0.00504406
Escherichia albertii	0.0001971	0.00504425
Megasphaera cerevisiae	0.000197859	0.00504502
Eubacterium sp. TF12-12	0.000197888	0.00504502
Ruminococcus obeum CAG:39	0.000198497	0.00505085
Candidatus Azobacteroides pseudotrichonymphae	0.000198998	0.00505393
uncultured Dialister sp.	0.000200356	0.00507874
Trametes hirsuta	0.000200792	0.00508012
Ruminococcus bromii	0.00020318	0.00513077
Eubacterium sp. UNK.MGS-25	0.000204793	0.0051617
Dialister succinatiphilus	0.000205613	0.00517259
Izhakiella australiensis	0.000206056	0.00517395
Syntrophorhabdus aromaticivorans	0.000207623	0.00519628
Clostridium sp. OF03-18AA	0.000207984	0.00519628
Kosakonia sp. S29	0.000208117	0.00519628
Kosakonia sacchari	0.000210472	0.00523634
Lachnoclostridium sp. UBA7118	0.000210508	0.00523634
Clostridium sp. AF43-10	0.000211253	0.00524507
Faecalitalea sp. UBA4312	0.000214047	0.00529739
Ruminococcaceae bacterium UBA1375	0.000214156	0.00529739
Shewanella benthica	0.000215457	0.00530669
Chitinophaga sp. T22	0.00021548	0.00530669
Lachnospiraceae bacterium ND2006	0.000215729	0.00530669
Actinokineospora inagensis	0.000216284	0.00531053
Clostridium sp. TF11-13AC	0.000219437	0.00536977
Dorea sp. AM10-31	0.000219526	0.00536977
Firmicutes bacterium CAG:176_63_11	0.000220062	0.00536977
Clostridium sp. AF36-18BH	0.000220311	0.00536977
Sporolactobacillus sp. THM7-7	0.000220831	0.00537262
Pelosinus propionicus	0.000222587	0.00540544
Ruminococcus sp. OF02-6	0.000223228	0.00541114
Apiotrichum laibachii	0.000226038	0.00546284
Roseburia sp. AF34-16	0.000226181	0.00546284
Edwardsiella tarda	0.000227415	0.00547367
Clostridium sp. OM08-29	0.000227453	0.00547367
Enterobacter sp. MGH 24	0.000229587	0.00551507
Bacteroidales bacterium UBA1197	0.000230858	0.00553561
[Pasteurella] aerogenes	0.000232766	0.00557131
Collinsella sp. AM17-1	0.000233707	0.00558139
Firmicutes bacterium AF22-6AC	0.000234297	0.00558139
Blautia sp. OM07-19	0.000234445	0.00558139
Lactobacillus rhamnosus	0.000235507	0.00559666
Blautia sp. OF03-15BH	0.000236461	0.00560931
uncultured Eubacterium sp.	0.00023964	0.0056746
Clostridium sp. 2-1	0.000240243	0.00567879
Oscillibacter sp. KLE 1745	0.000241851	0.00570665
Enterococcus durans	0.000243101	0.005726
Solobacterium sp. UBA3303	0.000247015	0.00580792
Proteobacteria bacterium UBA664	0.000248907	0.00584208
Eubacterium sp. UNK.MGS-26	0.000250486	0.00586878
Ruminococcus sp. AF32-2AC	0.000251953	0.0058839
Aquitalea magnusonii	0.000252015	0.0058839
Enterobacter sp. 10-1	0.000253399	0.00590584
Enterorhabdus caecimuris	0.000254091	0.00591161
Thermithiobacillus tepidarius	0.000254981	0.00592197
Firmicutes bacterium CAG:240	0.00025868	0.00599742
Kwoniella dejecticola	0.000261191	0.0060451
Firmicutes bacterium CAG:110_56_8	0.000261872	0.00605033
Lachnospiraceae bacterium UBA4228	0.000263639	0.0060694
Paenibacillus sp. FSL R7-0331	0.000263865	0.0060694
Edwardsiella ictaluri	0.000264881	0.0060694
Alistipes sp. AF17-16	0.000265076	0.0060694
Shigella sp.	0.000265198	0.0060694
Paraeggerthella hongkongensis	0.000265873	0.0060694
Clostridium sp. AF23-8	0.00026589	0.0060694
Chitinibacter tainanensis	0.000269333	0.00613747
Clostridiales bacterium UBA7175	0.000272144	0.00619093
Peptococcaceae bacterium UBA4068	0.000276235	0.00627326
Desulfovibrionaceae bacterium UBA6814	0.00027844	0.00631257
Haloplanus natans	0.00028069	0.00632483
Selenomonas sp. oral taxon 920	0.00028092	0.00632483
Leptolyngbya sp. O-77	0.000281001	0.00632483
Schwartzia succinivorans	0.000281495	0.00632483
Clostridium sp. ATCC 29733	0.000281591	0.00632483
Trichoderma guizhouense	0.000281832	0.00632483
Prevotella aff. ruminicola Tc2-24	0.000282518	0.00632953
Eubacterium sp. CAG:248	0.000283903	0.00634038
Pseudoflavonifractor sp. AF19-9AC	0.000283955	0.00634038
Clostridiaceae bacterium AF02-42	0.000284594	0.00634402
[Clostridium] symbiosum	0.000285385	0.0063498
Candidatus Desulfovibrio trichonymphae	0.000285949	0.0063498
Acidaminococcaceae bacterium UBA7746	0.000286285	0.0063498
[Clostridium] viride	0.000287638	0.00636019
Solibacillus sp. R5-41	0.000287709	0.00636019
Oscillospiraceae bacterium Zagget4	0.000288488	0.00636682
Oscillospiraceae bacterium UBA1230	0.00029036	0.00639753
Veillonella sp. AF13-2	0.000292365	0.00642481
Blautia sp. UBA2945	0.000292563	0.00642481
Mahella australiensis	0.000293539	0.00642816
Dialister sp. UBA1703	0.000293682	0.00642816
Blautia sp. CAG:237	0.000294581	0.00643725
Megamonas hypermegale	0.000295536	0.00644753
Achromobacter spanius	0.000296632	0.00646084
Bittarella massiliensis	0.000299442	0.00651039
Catabacter sp. UBA7703	0.000299885	0.00651039
Ruminococcus sp. TF12-19AC	0.000302194	0.00654279
Lachnospiraceae bacterium TF10-8AT	0.00030236	0.00654279
Ruminococcaceae bacterium cv2	0.000303354	0.00655363
Lactobacillus curvatus	0.000304283	0.00655412
Blautia sp. AF25-12LB	0.000304362	0.00655412
Escovopsis weberi	0.000305179	0.0065611
Paenibacillus aceti	0.000306179	0.00657182
Ruminococcus sp. AM16-34	0.000306665	0.00657182
Kosakonia sp. AG348	0.000310491	0.00664311
Lachnospiraceae bacterium 3_1_46FAA	0.00031104	0.00664417
Lachnospiraceae bacterium UBA3386	0.000311559	0.00664458
Megasphaera sp. AM44-1BH	0.000312274	0.00664919
Levyella massiliensis	0.000313523	0.00666511
Escherichia sp. E1V33	0.000314721	0.00667992
Faecalibacterium sp. CAG:74_58_120	0.000317751	0.00673349
Actinobacteria bacterium HGW-Actinobacteria-2	0.000318631	0.0067414
Catabacter sp. UBA1750	0.00031914	0.00674145
Kosakonia arachidis	0.00032145	0.00677843
Dialister invisus	0.000322141	0.00677843
Odoribacter sp. N15.MGS-14	0.000322419	0.00677843
Firmicutes bacterium CAG:65_45_313	0.000323911	0.00679908
Archangium sp.	0.000325669	0.00682521
Granulicella sp.	0.000327605	0.006845
Aquitalea sp. FJL05	0.000328187	0.006845
Christensenellaceae bacterium Phil7	0.000329068	0.006845
Succinatimonas hippei	0.00033024	0.006845
Brevibacillus sp. OK042	0.000330368	0.006845
Ruminococcus sp. 37_24	0.000331388	0.006845
Coprococcus sp. ART55/1	0.000332048	0.006845
Ruminococcus sp. UBA4275	0.000332602	0.006845
Albidiferax sp. OV413	0.000332899	0.006845
Veillonella sp. 3_1_44	0.00033298	0.006845
Micromonospora endolithica	0.000333003	0.006845
Anaeromyxobacter sp. Fw109-5	0.000333918	0.006845
Ruminococcus sp. AF18-22	0.000334286	0.006845
Salinicoccus luteus	0.000335118	0.006845
Lachnospiraceae bacterium NC2004	0.000335219	0.006845
Sharpea azabuensis	0.000337037	0.006845
Ruminococcaceae bacterium UBA6392	0.000337159	0.006845
Vagococcus sp.	0.000337582	0.006845
Bacteroides sp. UBA7335	0.000338083	0.006845
Lachnospiraceae bacterium OM02-26	0.000338703	0.006845
Clostridium sp. CAG:242	0.000338752	0.006845
Prevotella sp. UBA2822	0.000338785	0.006845
Oscillospiraceae bacterium UBA757	0.000339166	0.006845
Trametes coccinea	0.000339273	0.006845
Chloroflexi bacterium RBG_16_50_11	0.0003399	0.006845
Actinomadura flavalba	0.000340324	0.006845
Piscinibacter defluvii	0.000340501	0.006845
Acidaminococcus massiliensis	0.000342052	0.00686581
Lachnospiraceae bacterium UBA7109	0.000342773	0.00686991
Desulfovibrionaceae bacterium CG1_02_65_16	0.000344119	0.00688653
Brenneria sp. EniD312	0.000345823	0.00688996
Clostridiales bacterium DTU033	0.000345993	0.00688996
Citrobacter sp. MGH109	0.000346223	0.00688996
Streptococcus sp. C150	0.000346585	0.00688996
Christensenella massiliensis	0.00034688	0.00688996
Aeromonas hydrophila	0.000349315	0.00692799
Leclercia adecarboxylata	0.000350795	0.00694699
Collinsella sp. AF37-9	0.000353775	0.0069844
Thermoanaerobaculum aquaticum	0.000354535	0.0069844
Clostridiales bacterium UBA3805	0.000354539	0.0069844
Clostridiales bacterium UBA6114	0.000356244	0.0069844
Roseburia sp. CAG:197_41_10	0.000356585	0.0069844
Rhodocyclaceae bacterium UBA5533	0.000356685	0.0069844
Enterococcus casseliflavus	0.000356843	0.0069844
Enterobacter sp. SA187	0.00035737	0.0069844
Pseudomonas sp. 57B-090624	0.000358441	0.0069844
Megamonas sp. UBA1799	0.000358755	0.0069844
Ruminococcaceae bacterium UBA3818	0.000358877	0.0069844
Lonsdalea britannica	0.000358982	0.0069844
Eggerthellaceae bacterium	0.000362052	0.00703385
Blautia sp. TF10-30	0.000363242	0.00704399
Ruminococcaceae bacterium UBA3751	0.000363633	0.00704399
Syntrophaceae bacterium UBA6078	0.000366165	0.00708273
Enterobacter sp. R4-368	0.000366805	0.00708482
Paenibacillus pinihumi	0.000367371	0.00708548
Deltaproteobacteria bacterium HGW-Deltaproteobacteria-19	0.000368794	0.00710262
Meiothermus rufus	0.000369332	0.00710271
Clostridium sp. AM27-31LB	0.000370341	0.00711183
Firmicutes bacterium UBA5911	0.000371809	0.00712973
Blautia sp. Marseille-P3087	0.000372685	0.00713625
Firmicutes bacterium CAG:41	0.000374092	0.0071522
Desulfofaba hansenii	0.000374593	0.0071522
Dothistroma septosporum	0.000377836	0.00717184
Caecibacter massiliensis	0.000378352	0.00717184
Ruminococcus sp. UBA4697	0.000378593	0.00717184
Oscillibacter sp. KLE 1728	0.000379063	0.00717184
Tannerella sp. oral taxon HOT-286	0.00037909	0.00717184
Arthrobacter sp. HMWF013	0.000379484	0.00717184
Pseudonocardia sp. 73-21	0.000379719	0.00717184
Victivallales bacterium Lenti_02	0.000379933	0.00717184
Burkholderia oklahomensis	0.000380769	0.00717744
Kosakonia oryziphila	0.000381822	0.00718712
Eubacterium sp. CAG:603	0.000382683	0.00719314
Clostridium sp. TM06-18	0.000386932	0.00725949
Sutterellaceae bacterium UBA7131	0.000387304	0.00725949
Slackia isoflavoniconvertens	0.000388361	0.00726907
Lachnospiraceae bacterium UBA2882	0.000391271	0.00731326
Endozoicomonas montiporae	0.000392255	0.00732136
Bordetella flabilis	0.000393315	0.00733085
Butyricicoccus sp. AF35-5AC	0.000394195	0.00733699
Sphingomonas echinoides	0.000395364	0.00734847
Lachnospiraceae bacterium UBA4317	0.000397575	0.00737925
uncultured Clostridiales bacterium	0.000399632	0.0074039
gamma proteobacterium L18	0.000400015	0.0074039
Vibrio fluvialis	0.000402159	0.00743324
Eubacterium callanderi	0.000403339	0.00744472
Ferrimonas balearica	0.00040524	0.00746944
Bacteroides sp. AM37-9	0.000406034	0.00747371
Streptomyces niveiscabiei	0.000407432	0.00747896
Desulfuromonadaceae bacterium UBA6124	0.000407443	0.00747896
Peptococcaceae bacterium UBA7061	0.000412009	0.00754902
Blautia sp. AM22-22LB	0.000412394	0.00754902
Eubacterium sp. UBA6991	0.000413435	0.00755768
Catabacter sp. UBA1428	0.000414567	0.00756798
Lachnospiraceae bacterium UBA1718	0.000418676	0.00763252
Mitsuokella multacida	0.000422383	0.00768957
Blautia sp. CAG:37	0.000423757	0.00770404
Clostridium sp. AF37-5	0.000424735	0.00771128
Ruminococcus sp. AM07-21	0.000427543	0.00775169
Ruminococcus sp. CAG:563	0.000429843	0.0077828
Clostridium sp. AM45-5	0.000433543	0.00783912
Prevotella sp. UBA3854	0.000434278	0.00784176
Ruminiclostridium sp.	0.000436437	0.0078696
Lachnospiraceae bacterium UBA3863	0.000437048	0.0078696
Firmicutes bacterium UBA3941	0.000437594	0.0078696
[Eubacterium] eligens	0.000439274	0.00788035
Aeromonas salmonicida	0.000439376	0.00788035
Dehalococcoidia bacterium UBA1222	0.000440106	0.00788282
Pantoea agglomerans	0.000441026	0.00788868
Clostridiales bacterium UBA644	0.000443818	0.00791755
Hungatella hathewayi	0.00044383	0.00791755
Pantoea sp. UBA6564	0.000446104	0.00794746
Actinokineospora mzabensis	0.000447163	0.00795568
Phascolarctobacterium sp.	0.000448338	0.00796158
Xanthomonadales bacterium UBA2790	0.000448691	0.00796158
Subdoligranulum sp. TF05-17AC	0.000450815	0.00798861
Desulfovibrio piger	0.000452924	0.00801531
Lachnospiraceae bacterium UBA5895	0.000454778	0.0080163
Salmonella enterica	0.000454786	0.0080163
Hoeflea marina	0.000454787	0.0080163
Thermus oshimai	0.000455819	0.00802212
Sphaerochaeta globosa	0.000456323	0.00802212
Veillonella seminalis	0.000456947	0.00802249
Sarcina sp. DSM 11001	0.000458093	0.00803202
Angelakisella massiliensis	0.000460356	0.00806108
Ruminococcus sp. CAG:108	0.000462758	0.00807874
Veillonella sp. AF36-20BH	0.000463972	0.00807874
Ruminococcus sp. AF16-50	0.000464054	0.00807874
Symbiobacterium thermophilum	0.000464729	0.00807874
Faecalibacterium sp. OM04-11BH	0.000464957	0.00807874
Firmicutes bacterium UBA2595	0.000465495	0.00807874
Streptomyces pluripotens	0.000465614	0.00807874
Myriosclerotinia curreyana	0.000467633	0.00809541
Dialister sp. UBA734	0.000467846	0.00809541
Christensenella sp. AF73-05CM02	0.0004684	0.00809541
Streptococcus sp. HMSC064H09	0.000470655	0.00812384
Shigella sonnei	0.000472708	0.00814706
Aspergillus wentii	0.000473225	0.00814706
Ottowia thiooxydans	0.000478087	0.0082029
Paraburkholderia sprentiae	0.00047841	0.0082029
Ruminococcaceae bacterium UBA5450	0.00047873	0.0082029
uncultured Veillonellaceae bacterium	0.000478934	0.0082029
Firmicutes bacterium UBA6418	0.000481529	0.00823076
Clostridium sp. CAG:1013	0.000482043	0.00823076
Roseburia sp. CAG:100	0.000482416	0.00823076
Faecalibaculum rodentium	0.000484458	0.00825501
Catabacter sp. UBA1260	0.000485103	0.00825544
Collinsella sp. UBA1408	0.000487747	0.0082823
Butyricicoccus sp. K4410.MGS-46	0.000488537	0.0082823
Ruminococcaceae bacterium UBA6842	0.000488966	0.0082823
Ruminococcus sp. CAG:379	0.000489171	0.0082823
Bacteroides finegoldii CAG:203	0.000489884	0.00828383
Deltaproteobacteria bacterium RBG_13_61_14	0.000493458	0.00832014
Desulfurivibrio alkaliphilus	0.000493694	0.00832014
Xenorhabdus vietnamensis	0.000493907	0.00832014
Coprococcus catus	0.000497247	0.00834821
Candidatus Entotheonella gemina	0.000497781	0.00834821
Lachnospiraceae bacterium UBA2948	0.000497908	0.00834821
Trichoderma atroviride	0.000498082	0.00834821
Raoultibacter timonensis	0.000498997	0.00835302
Eggerthellaceae bacterium AT8	0.000507283	0.0084746
uncultured Oscillibacter sp.	0.000508534	0.0084746
Clostridiales bacterium Firm_08	0.000508616	0.0084746
Clostridium sp. CAG:169	0.000509624	0.0084746
Salinispora arenicola	0.000509624	0.0084746
Cronobacter muytjensii	0.000510935	0.0084746
Clostridiaceae bacterium AF18-31LB	0.000511513	0.0084746
Prevotella sp. UBA630	0.000511649	0.0084746
Butyricicoccus sp. AM18-35	0.000511991	0.0084746
Lachnospiraceae bacterium UBA7598	0.000513644	0.0084914
Pantoea sp. At-9b	0.000516337	0.00851452
Endozoicomonas ascidiicola	0.000516691	0.00851452
Roseburia sp. AM23-20	0.000516962	0.00851452
Lachnospiraceae bacterium TF09-5	0.000518767	0.00853368
Enterococcus sp. 4G2_DIV0659	0.000520545	0.00855236
Catabacter sp. UBA7102	0.000521188	0.00855237
Bacteroidales bacterium H8	0.000522974	0.00857111
Ruminococcaceae bacterium UBA4306	0.000524548	0.00858554
Clostridiales bacterium UBA1770	0.000525145	0.00858554
Streptosporangiaceae bacterium YIM 75507	0.000527388	0.00861163
Actinomadura pelletieri	0.000529887	0.00864183
Roseburia sp. UNK.MGS-15	0.000531871	0.00866357
Rhizobium gallicum	0.000533002	0.00867138
Coprobacillus sp. AM23-2	0.000533833	0.00867429
Cedecea lapagei	0.000536238	0.00869005
Streptomyces sp. NRRL WC-3641	0.000536291	0.00869005
Dorea formicigenerans CAG:28	0.000536761	0.00869005
Rhodobacteraceae bacterium CG17_big_fil_post_rev_8_21_14_2_50_65_11	0.00053914	0.00871795
Enterobacter sp. NFIX45	0.000542634	0.0087638
Streptomyces sp. PTY087I2	0.00054428	0.00877973
Shewanella sp. TH2012	0.000545211	0.00878107
Jannaschia sp. CCS1	0.000545683	0.00878107
Enterobacteriaceae bacterium UBA4135	0.000546889	0.00878986
Lachnospiraceae bacterium XBB2008	0.00055093	0.00884412
Azospirillum sp. L-25-5w-1	0.000552273	0.008855
Enterococcus villorum	0.000553999	0.00887198
Butyricicoccus sp. AM27-36	0.000555983	0.00889305
Mycobacterium sherrisii	0.000557286	0.00890319
Chromobacterium sp. MWU13-2610	0.000559598	0.00892941
Ruminococcaceae bacterium UBA1425	0.000560921	0.00893981
Aeromonas allosaccharophila	0.000562897	0.00895006
Streptococcus sp. HSISS3	0.00056291	0.00895006
Ruminococcaceae bacterium UBA2656	0.000564668	0.0089673
Enterococcus sp. 3H8_DIV0648	0.000566049	0.00897853
Lachnospiraceae bacterium	0.00056793	0.00898957
Desulfotomaculum sp.	0.000568096	0.00898957
Phocea massiliensis	0.000569686	0.00900401
Acidobacteria bacterium Mor1	0.000571361	0.00901276
Melissococcus sp. OM08-11BH	0.000571594	0.00901276
butyrate-producing bacterium SM4/1	0.000576867	0.00908256
Lachnotalea sp. AF33-28	0.000577409	0.00908256
Chloroflexi bacterium UBA6077	0.000578068	0.00908256
Anaerolineae bacterium	0.000578948	0.00908566
Olsenella sp.	0.000579675	0.00908577
Oscillibacter sp. 57_20	0.00058032	0.00908577
Deltaproteobacteria bacterium RBG_13_49_15	0.000582759	0.00911323
Odoribacter splanchnicus	0.000584263	0.00912056
Clostridium sp. SCN 57-10	0.00058498	0.00912056
Pluralibacter gergoviae	0.000585948	0.00912056
Ruminococcaceae bacterium UBA6353	0.000586396	0.00912056
Spirochaetales bacterium Spiro_10	0.000586826	0.00912056
Methanosarcina mazei	0.00058734	0.00912056
Lachnospira pectinoschiza	0.000589232	0.00912439
uncultured Selenomonadales bacterium	0.000589552	0.00912439
Coprococcus sp. AF27-8	0.000589643	0.00912439
Pseudoxanthomonas spadix	0.000591892	0.00913067
Luteimonas sp. YGD11-2	0.000591982	0.00913067
Pseudomonas vranovensis	0.000592583	0.00913067
Ruminococcaceae bacterium FB2012	0.000592794	0.00913067
Selenomonas sp. F0473	0.000596613	0.00917887
Ustilago maydis	0.000597558	0.0091828
Catabacter sp. UBA4263	0.000598993	0.00919422
Burkholderia sp. JPY251	0.000600949	0.00920931
Butyricicoccus sp. AM42-5AC	0.000601359	0.00920931
Candidatus Aminicenantes bacterium RBG_16_66_30	0.000603209	0.00922701
Lysinibacillus saudimassiliensis	0.000606434	0.00923501
Holdemania massiliensis	0.000606788	0.00923501
Parasutterella excrementihominis	0.00060697	0.00923501
Ruminococcus sp. CAG:403	0.000607514	0.00923501
Eubacterium sp. SB2	0.000607736	0.00923501
Dehalobacterium formicoaceticum	0.000607895	0.00923501
Lactococcus sp. DD01	0.000613296	0.00930643
Firmicutes bacterium CAG:170	0.000615113	0.00931324
Staphylococcus sp. DORA_6_22	0.000615144	0.00931324
Chloroflexi bacterium UBA5189	0.000617544	0.00932846
Raoultella planticola	0.000617552	0.00932846
Bacteroides sp. HPS0048	0.000618834	0.00933723
Dorea sp. 42_8	0.000623972	0.00940065
Rummeliibacillus sp. TYF005	0.00062648	0.00940065
Blautia sp. AF32-4BH	0.000626509	0.00940065
Veillonella sp. DORA_B_18_19_23	0.000627366	0.00940065
Lachnospiraceae bacterium UBA2906	0.00062778	0.00940065
Faecalibacterium sp. UBA7177	0.000627922	0.00940065
Butyricicoccus sp. AM29-23AC	0.000628245	0.00940065
Thermopetrobacter sp. TC1	0.000628688	0.00940065
Ruminococcaceae bacterium Marseille-P2935	0.000630551	0.00941793
Eggerthellaceae bacterium UBA5906	0.000632172	0.00942863
Wenzhouxiangella marina	0.000632767	0.00942863
Acidaminococcus fermentans	0.000634069	0.00942863
Firmicutes bacterium CAG:103	0.000634101	0.00942863
Firmicutes bacterium AM59-13	0.00063608	0.00943952
Ruminococcus sp. UBA3387	0.000636253	0.00943952
Lachnoclostridium phocaeense	0.000638798	0.0094602
Grifola frondosa	0.000639068	0.0094602
Ganoderma tsugae	0.00064043	0.00946982
Desulfobacteraceae bacterium UBA5852	0.000645134	0.00952879
Lipomyces lipofer	0.000649681	0.00958532
Firmicutes bacterium CAG:110	0.000653902	0.00963095
Clostridiales bacterium UBA1446	0.000654221	0.00963095
Lachnospiraceae bacterium UBA7766	0.000655161	0.00963412
Enterobacteriaceae bacterium UBA7424	0.000656851	0.00964134
Enterobacillus tribolii	0.0006571	0.00964134
Roseburia sp. CAG:182	0.000660498	0.00968051
Jeotgalibaca sp. H21T32	0.000663136	0.00970848
Firmicutes bacterium CAG:83	0.00066395	0.00970973
Clostridium sp. TF06-15AC	0.000666396	0.00973295
Phycisphaerae bacterium SM23_30	0.000667001	0.00973295
Melissococcus plutonius	0.000671431	0.00978687
Tatumella citrea	0.00067423	0.00981518
Cedecea sp. NFIX57	0.000674849	0.00981518
Firmicutes bacterium CAG:882	0.000676645	0.00982186
Ruminococcus albus	0.000676784	0.00982186
Ruminococcaceae bacterium UBA2857	0.000677932	0.0098278
Alicycliphilus sp. 69-12	0.000681151	0.00986372
Butyricicoccus sp. OF10-2	0.000682867	0.00987782
Spirochaetaceae bacterium	0.000685099	0.00989935
Actinoplanes derwentensis	0.000687378	0.0099215
Fournierella massiliensis	0.000693528	0.00999942
Lachnospiraceae bacterium UBA3401	0.000694771	0.0100065
Synergistaceae bacterium UBA5555	0.000696826	0.0100252
Firmicutes bacterium OM04-13BH	0.000698026	0.0100317
Clostridium sp. AM42-4	0.000703234	0.0100907
Clostridium sp. AF27-5AA	0.000704744	0.0100907
Firmicutes bacterium UBA5324	0.000704839	0.0100907
Catabacter sp. UBA4379	0.000705583	0.0100907
Geobacter uraniireducens	0.000707503	0.0100907
Yersinia nurmii	0.000707611	0.0100907
Psilocybe cyanescens	0.000707796	0.0100907
Dorea sp. OM07-5	0.000708197	0.0100907
uncultured delta proteobacterium	0.000709274	0.0100952
Collinsella sp. OM07-12	0.000710102	0.0100962
Bacteroides sp. AM25-34	0.000712349	0.0101173
Vibrio harveyi	0.000720934	0.0102254
Planobispora rosea	0.000721498	0.0102254
Lachnoclostridium sp. UBA1781	0.000724703	0.0102599
Arthrobacter sp. 49Tsu3.1M3	0.000725636	0.0102622
Lachnospiraceae bacterium 28-4	0.000727452	0.010277
Clostridium sp. SS2/1	0.000728243	0.0102773
Enterobacter sp. 638	0.000730291	0.0102952
Papillibacter cinnamivorans	0.000733465	0.0103291
Erysipelotrichaceae bacterium AF19-24AC	0.000738316	0.0103864
Faecalicoccus pleomorphus	0.0007396	0.0103935
Clostridiales bacterium UBA1728	0.000743371	0.0104311
Blastomyces sp. MA-2018	0.000743845	0.0104311
Merdibacter massiliensis	0.000745926	0.0104493
Clostridiaceae bacterium DTU079	0.000748411	0.0104719
Desulfovibrio sp. UBA6121	0.000749116	0.0104719
Oscillibacter sp. PEA192	0.000760716	0.0106229
Niameybacter massiliensis	0.000762947	0.0106429
uncultured actinobacterium	0.000763911	0.0106452
Ruminococcus sp. OM06-36AC	0.000771982	0.0107409
Comamonadaceae bacterium	0.000772426	0.0107409
Lactobacillus sp. HMSC077C11	0.000773202	0.0107409
Sporomusa malonica	0.000779452	0.0108164
Clostridiales bacterium Firm_10	0.000783337	0.010832
Alphaproteobacteria bacterium UBA1324	0.000783352	0.010832
Longilinea arvoryzae	0.000783683	0.010832
Pseudobutyrivibrio sp. MD2005	0.000783831	0.010832
Johnsonella ignava	0.000785193	0.0108376
Eubacterium sp. AF17-7	0.000785865	0.0108376
Oscillibacter sp. CAG:241_62_21	0.000788311	0.0108601
Penicillium roqueforti	0.000789561	0.0108661
Firmicutes bacterium ASF500	0.000791157	0.0108768
Cloacibacillus evryensis	0.000794515	0.0109117
Streptomyces sp. CNT360	0.000799778	0.0109726
Clostridium sp. CAG:75	0.000801559	0.0109835
Phlebiopsis gigantea	0.000802218	0.0109835
Lachnospiraceae bacterium UBA4292	0.000803864	0.0109947
Firmicutes bacterium AF12-30	0.000806228	0.0110157
Oscillospiraceae bacterium Zagget12	0.000808274	0.0110323
Clostridium sp. AM18-55	0.000809768	0.0110414
Lachnospiraceae bacterium AD3010	0.000816182	0.0111021
Treponema sp. UBA3819	0.00081647	0.0111021
Roseburia inulinivorans CAG:15	0.000816722	0.0111021
Clostridiaceae bacterium JG1575	0.000817756	0.0111048
Lachnospiraceae bacterium UBA4957	0.000818934	0.0111093
Streptomyces sp. 769	0.000820176	0.0111093
Gammaproteobacteria bacterium RBG_16_57_12	0.000820592	0.0111093
Pseudomonas sp. NFACC02	0.000821731	0.0111134
Clostridiales bacterium DTU064	0.000824361	0.0111377
Faecalibacterium sp. UBA1771	0.000826237	0.0111517
Desulfosporosinus youngiae	0.000846483	0.0114134
Acidobacteria bacterium UBA6911	0.000850311	0.0114534
uncultured human fecal virus	0.000854489	0.011478
Novispirillum itersonii	0.000854666	0.011478
Ruminococcus sp. AF12-5	0.000854723	0.011478
Peptococcaceae bacterium UBA7144	0.000856737	0.0114934
Veillonella sp. 6_1_27	0.000858257	0.0115022
Firmicutes bacterium UBA1440	0.000861292	0.0115313
Anaerotignum propionicum	0.000866674	0.0115917
Atopobiaceae bacterium UBA7016	0.000871721	0.0116474
Ruminococcus sp. AF31-16BH	0.000873206	0.0116496
Collinsella sp. AM18-10	0.000873636	0.0116496
Ruminococcaceae bacterium UBA6434	0.000875126	0.0116578
Candidatus Aminicenantes bacterium UBA2190	0.000877646	0.0116797
Lachnospiraceae bacterium UBA7133	0.00087893	0.0116851
Selenomonas artemidis	0.000879812	0.0116852
Bacillus xiamenensis	0.000882319	0.0117024
Bacteroides sp. AM41-16	0.000882869	0.0117024
Catabacter sp. UBA1385	0.000886217	0.0117351
Veillonella sp. DNF00869	0.000887742	0.0117436
Polaromonas glacialis	0.000888863	0.0117467
Lachnospiraceae bacterium UBA7060	0.000889739	0.0117467
Lachnospiraceae bacterium UBA3687	0.000891738	0.0117614
Ruminococcaceae bacterium UBA4937	0.000892837	0.0117642
Butyrivibrio sp. AE3006	0.000895476	0.011777
Geobacter sp. DSM 2909	0.000896238	0.011777
Streptococcus sp. HMSC078H03	0.00089646	0.011777
Streptococcus sp. HMSC064D12	0.000898336	0.01179
Asaccharobacter celatus	0.000905047	0.0118587
Faecalitalea sp. UBA7487	0.000906002	0.0118587
Bacteroidales bacterium UBA1733	0.000906241	0.0118587
Sedimenticola selenatireducens	0.000909081	0.0118755
Pseudomonas chlororaphis	0.000909422	0.0118755
Eggerthellales bacterium UBA948	0.000910396	0.0118755
Pectobacterium carotovorum	0.000911101	0.0118755
Desulfomicrobiaceae bacterium	0.00091246	0.0118816
Ralstonia insidiosa	0.000917274	0.0119326
Lachnospiraceae bacterium GAM79	0.000922292	0.0119797
Clostridiales bacterium 45_37	0.000922694	0.0119797
Azospirillum sp. B506	0.000930574	0.0120702
Aspergillus sydowii	0.000931667	0.0120727
Desulfovibrio sp.	0.000934482	0.012089
Shewanella halifaxensis	0.000935031	0.012089
Bradyrhizobium sp. ORS 285	0.000935653	0.012089
Streptomyces sp. CCM_MD2014	0.000940626	0.0121415
Eremothecium sinecaudum	0.000944207	0.0121759
Eubacterium sp. CAG:202	0.000951461	0.0122575
Bifidobacterium sp. UBA4282	0.000957749	0.0123266
Ruminococcus sp. UBA7014	0.000959562	0.012327
Dialister micraerophilus	0.000959629	0.012327
Clostridiales bacterium CHKCI001	0.000961082	0.0123337
Eubacterium sp. UBA3279	0.00096474	0.0123687
Ruminococcaceae bacterium	0.000967682	0.0123823
Salinisphaera sp. UBA1666	0.000968263	0.0123823
Lactobacillus oris	0.000968586	0.0123823
Tistlia consotensis	0.000974807	0.0124447
Enorma massiliensis	0.000975342	0.0124447
Prevotella sp. UBA2742	0.000979568	0.0124822
Hungatella sp. UBA3402	0.000980837	0.0124822
Ruminococcus sp. AM45-9BH	0.000981872	0.0124822
Ruminococcus sp. AM45-2	0.000982032	0.0124822
Firmicutes bacterium CAG:341	0.000984347	0.0124997
Butyrivibrio crossotus	0.000987529	0.0125113
Faecalibacterium sp. CAG:82	0.000989617	0.0125113
Lachnospiraceae bacterium UBA7205	0.000989809	0.0125113
Rhodobacter sphaeroides	0.000989923	0.0125113
Ruminococcaceae bacterium UBA1320	0.000989961	0.0125113
Porphyromonadaceae bacterium UBA7072	0.000993562	0.0125449
Enterobacter ludwigii	0.000996124	0.0125567
Olsenella sp. KH3B4	0.00100381	0.0125567
Maritalea myrionectae	0.00100405	0.0125567
Enterobacteriaceae bacterium UBA6006	0.00100423	0.0125567
Clostridiales bacterium UBA1779	0.00100498	0.0125567
Oribacterium sp. UBA4289	0.00100499	0.0125567
Intestinimonas sp. UBA1698	0.00100582	0.0125567
Faecalibacterium sp. UBA1360	0.00100584	0.0125567
Peptococcaceae bacterium UBA5757	0.0010059	0.0125567
Dorea sp. AF24-7LB	0.0010066	0.0125567
Clostridiales bacterium UBA6468	0.00100712	0.0125567
Prevotella sp. CAG:755	0.00100838	0.0125567
Enterobacteriaceae bacterium w17	0.00101017	0.0125567
Clostridiales bacterium UBA3758	0.0010103	0.0125567
Tepidiphilus margaritifer	0.00101076	0.0125567
Lachnospiraceae bacterium UBA3845	0.0010125	0.0125567
Clostridium sp. AM22-11AC	0.00101361	0.0125567
Lacimicrobium alkaliphilum	0.00101383	0.0125567
Eubacterium sp. UBA7134	0.0010139	0.0125567
Morganella morganii	0.00101497	0.0125567
Butyricicoccus sp. N15.MGS-46	0.00101502	0.0125567
Roseburia intestinalis	0.00101619	0.0125567
Ruminococcaceae bacterium UBA1227	0.0010162	0.0125567
Lachnospiraceae bacterium NE2001	0.00102012	0.0125736
Roseburia sp. CAG:18	0.00102045	0.0125736
Enterobacter sp. CC120223-11	0.00102089	0.0125736
Lactobacillus siliginis	0.00102134	0.0125736
Thiotrichales bacterium HS_08	0.00102453	0.0126012
Atopobiaceae bacterium UBA1367	0.0010322	0.012656
Thermomonas fusca	0.00103256	0.012656
Chloroflexi bacterium HGW-Chloroflexi-1	0.00103295	0.012656
Olsenella sp. Marseille-P2300	0.00103338	0.012656
Streptomyces aurantiacus	0.00103375	0.012656
Oscillospiraceae bacterium UBA3851	0.00103692	0.0126635
Paenibacillus sp. Root52	0.00103763	0.0126635
Lachnospiraceae bacterium 3-1	0.00103797	0.0126635
Asticcacaulis biprosthecium	0.00103817	0.0126635
Lactobacillus plantarum	0.00104214	0.0127003
Lachnospiraceae bacterium UBA7188	0.00104892	0.0127713
Clostridium sp. AF34-10BH	0.00105468	0.0128192
Candidatus Aminicenantes bacterium UBA4085	0.00105478	0.0128192
Vitreoscilla filiformis	0.00105838	0.0128468
Christensenellaceae bacterium Phil1	0.00105944	0.0128468
Ruminococcus bicirculans	0.0010601	0.0128468
Streptomyces lydicus	0.00106091	0.0128468
Absiella dolichum	0.00106388	0.01285
Coprococcus comes CAG:19	0.00106405	0.01285
Chromobacterium sp. Panama	0.00106538	0.01285
Lachnospiraceae bacterium UBA2887	0.00106765	0.01285
Lachnospiraceae bacterium UBA7480	0.00106786	0.01285
Enterococcus sp.	0.00106788	0.01285
Eubacterium eligens CAG:72	0.00106806	0.01285
Catabacter sp. UBA2843	0.00107001	0.01285
Anaerotignum lactatifermentans	0.00107078	0.01285
Streptomyces oceani	0.00107108	0.01285
Phoenicibacter massiliensis	0.0010718	0.01285
Collinsella stercoris	0.00107515	0.0128785
Deltaproteobacteria bacterium RBG_13_43_22	0.00107712	0.0128809
Propionibacterium sp.	0.00107728	0.0128809
Curtobacterium sp. S6	0.00107901	0.012882
Gallaecimonas pentaromativorans	0.00108025	0.012882
Rouxiella chamberiensis	0.00108028	0.012882
Roseburia sp. CAG:380	0.00108257	0.0128978
Ruminococcaceae bacterium UBA6855	0.00108613	0.0129287
Paenibacillus panacisoli	0.00109014	0.0129648
Coprobacillus sp. AF15-30	0.00109289	0.0129776
Dorea sp. AF36-15AT	0.00109447	0.0129776
Oscillibacter sp. UBA6647	0.00109498	0.0129776
Desulfotomaculum ferrireducens	0.00109512	0.0129776
Janthinobacterium sp. CG3	0.00110743	0.0131119
Firmicutes bacterium UBA1426	0.00111197	0.0131538
Coprococcus sp. OM06-34AC	0.00111807	0.0132112
Vanrija fragicola	0.00111973	0.0132112
Enterococcus phoeniculicola	0.00111985	0.0132112
Sphaerochaeta sp. Phil3	0.00112132	0.0132112
Butyrivibrio crossotus CAG:259	0.00112213	0.0132112
Enterobacteriaceae bacterium UBA4534	0.00112311	0.0132112
Lachnospiraceae bacterium OF11-28	0.00112376	0.0132112
Trichoderma hamatum	0.00112499	0.0132139
Streptococcus sp. 'caviae'	0.00112759	0.0132145
Collinsella sp. AM36-4AA	0.00112779	0.0132145
Lachnospiraceae bacterium UBA7012	0.00112802	0.0132145
Clostridium sp. Marseille-P3244	0.00113093	0.0132154
Luteimonas sp. JM171	0.00113124	0.0132154
Spiribacter sp. E85	0.00113136	0.0132154
Desulfofundulus salinum	0.00113226	0.0132154
Pseudoramibacter alactolyticus	0.00113306	0.0132154
Dorea sp. 5-2	0.00113422	0.0132173
Eubacterium ventriosum	0.00113817	0.0132517
Chitiniphilus shinanonensis	0.00114121	0.0132755
Prevotella sp. TF12-30	0.00114368	0.0132838
Peptococcaceae bacterium UBA7702	0.00114392	0.0132838
Cupriavidus taiwanensis	0.00115188	0.0133647
Dickeya dadantii	0.00115473	0.013386
Dickeya sp. NCPPB 569	0.00115927	0.013427
Pantoea ananatis	0.00116225	0.0134497
Odoribacter sp. UNK.MGS-12	0.00116934	0.0135105
Dethiosulfovibrio salsuginis	0.00117065	0.0135105
Dialister sp. UBA2909	0.00117196	0.0135105
Chloroflexi bacterium	0.0011723	0.0135105
Lachnospiraceae bacterium UBA638	0.00117258	0.0135105
Leptolinea sp. UBA5203	0.00117532	0.0135149
Deinococcus pimensis	0.00117592	0.0135149
Paenibacillus ferrarius	0.001176	0.0135149
Enterobacteriaceae bacterium UBA3894	0.00117788	0.0135248
Fusobacterium nucleatum	0.0011792	0.0135283
Prevotella sp. KH2C16	0.00118075	0.0135344
Ruminococcus sp. Phil15	0.00118736	0.0135876
Ruminococcus sp. AF24-32LB	0.00118744	0.0135876
Roseburia sp. 40_7	0.001192	0.0136281
Enterobacteriaceae bacterium UBA6005	0.0012024	0.0137328
Adlercreutzia equolifaciens	0.00120471	0.0137328
Prevotella sp.	0.00120505	0.0137328
Blautia sp. AM16-16B	0.00120528	0.0137328
Ruminococcaceae bacterium P7	0.00120659	0.0137359
Clostridiales bacterium Firm_15	0.00120854	0.0137464
Lecanosticta acicola	0.00120988	0.0137499
Ruminococcus sp. UBA1409	0.00121485	0.0137945
Plautia stali symbiont	0.00121771	0.0138152
Sporomusaceae bacterium UBA7701	0.00121992	0.0138191
Bifidobacterium boum	0.00122066	0.0138191
Eubacterium sp. CAG:252	0.00122173	0.0138191
anaerobic bacterium MO-CFX2	0.00122319	0.0138191
Absiella sp. AM10-20	0.00122325	0.0138191
Lachnospiraceae bacterium UBA3283	0.00122576	0.0138358
Blautia sp. AF19-34	0.00122746	0.0138433
Lactonifactor longoviformis	0.00123219	0.0138739
Capronia coronata	0.00123305	0.0138739
Collinsella sp. UBA1693	0.00123389	0.0138739
Ruminococcus sp.	0.00123509	0.0138739
Streptococcus sp. HMSC065H07	0.00123543	0.0138739
Prevotella disiens	0.00123644	0.0138739
Cronobacter turicensis	0.0012383	0.0138831
Streptomyces sp. BK022	0.00124233	0.0139166
Streptomyces sp. WAC 06738	0.00124727	0.0139438
Treponema sp. UBA1798	0.00124869	0.0139438
Ruminococcus sp. AM22-13	0.00125006	0.0139438
Clostridium sp. CAG:510	0.00125053	0.0139438
Butyricicoccus sp. N54.MGS-46	0.00125095	0.0139438
Firmicutes bacterium OM08-11AC	0.00125105	0.0139438
Asticcacaulis sp. UBA2476	0.00125551	0.0139819
Culturomica massiliensis	0.00125725	0.0139895
Prevotella albensis	0.00126035	0.0140103
Arthrobacter sp. DWC3	0.00126191	0.0140103
Prevotellaceae bacterium UBA5903	0.00126227	0.0140103
Lachnospiraceae bacterium UBA4711	0.00126551	0.0140214
Anabaena sp. PCC 7108	0.00126558	0.0140214
Clostridium sp. AT4	0.00126644	0.0140214
Desulfobulbaceae bacterium	0.00126776	0.0140245
Pseudomonas stutzeri	0.00127098	0.0140483
Actinobacteria bacterium UBA2286	0.0012739	0.0140669
Clostridiales bacterium UBA6412	0.00127478	0.0140669
Sarocladium oryzae	0.00127902	0.0140896
Lachnospiraceae bacterium 6_1_63FAA	0.00127918	0.0140896
Thioalbus denitrificans	0.00128055	0.0140896
Prevotella sp. AM42-24	0.00128137	0.0140896
Desulfacinum hydrothermale	0.00128212	0.0140896
Olsenella umbonata	0.00128492	0.0140912
Candidatus Marinimicrobia bacterium UBA6817	0.00128561	0.0140912
Collinsella sp. AF16-8	0.00128698	0.0140912
Azospira oryzae	0.00128793	0.0140912
Selenomonas sp. oral taxon 138	0.0012883	0.0140912
Syntrophobacter fumaroxidans	0.00128862	0.0140912
Rhodococcus sp. AG1013	0.00129435	0.0141362
Ruthenibacterium lactatiformans	0.00129487	0.0141362
Eubacterium sp. OM08-24	0.00130104	0.014192
Agathobaculum butyriciproducens	0.00130302	0.0141976
Clostridium clostridioforme CAG:511	0.00130369	0.0141976
Selenomonas bovis	0.00130547	0.0142054
Roseburia sp. OF03-24	0.00131337	0.0142797
Pedobacter heparinus	0.0013195	0.0143347
Asanoa hainanensis	0.001326	0.0143935
Prevotella sp. UBA2456	0.00132799	0.0144033
Slackia heliotrinireducens	0.00133233	0.0144372
Faecalicatena contorta	0.00133328	0.0144372
Oceanospirillum beijerinckii	0.00133522	0.0144465
Collinsella sp. AF02-46-1	0.00133638	0.0144473
Acidaminococcus sp. CAG:917	0.00133782	0.014451
Nocardioides insulae	0.00134039	0.0144671
Lachnospiraceae bacterium UBA4260	0.00134282	0.014471
Deinococcus actinosclerus	0.00134293	0.014471
Lachnospiraceae bacterium UBA3682	0.00134454	0.0144767
Campylobacter gracilis	0.00135014	0.0145167
Lachnoclostridium sp. UBA1241	0.00135044	0.0145167
Pseudonocardia sp. MH-G8	0.00135441	0.0145293
Chaetothyriales sp. CBS 132003	0.00135488	0.0145293
Rhodobacteraceae bacterium EhC02	0.00135508	0.0145293
Magnusiomyces tetraspermus	0.00135598	0.0145293
Sporomusa acidovorans	0.0013576	0.014535
Salibacterium qingdaonense	0.00135925	0.0145409
Lentisphaeria bacterium	0.00136043	0.0145419
Methylophaga sulfidovorans	0.00136539	0.0145832
Desulfobacterium vacuolatum	0.00137327	0.0146469
Rhinocladiella mackenziei	0.00137436	0.0146469
Holdemanella biformis	0.00137544	0.0146469
Blautia sp. CAG:52	0.00137576	0.0146469
Bifidobacterium bifidum	0.00137749	0.0146536
Catabacter sp. UBA2862	0.00138218	0.0146884
Lachnospiraceae bacterium Zagget2	0.00138325	0.0146884
Mageeibacillus sp. UBA1243	0.00138407	0.0146884
Bordetella bronchialis	0.00138866	0.0147242
Lachnospiraceae bacterium XBB1006	0.00138966	0.0147242
Enterobacteriaceae bacterium UBA7460	0.00139516	0.0147707
Minicystis rosea	0.00139747	0.0147834
Anaerofustis stercorihominis	0.00140639	0.0148659
Lachnospiraceae bacterium UBA4714	0.00141468	0.0149418
Eubacterium sp. Marseille-P5640	0.00141848	0.0149699
Bifidobacterium felsineum	0.00142249	0.0150004
Clostridiales bacterium UBA5888	0.00142371	0.0150013
Enterococcus faecalis	0.00142755	0.0150242
Neglecta timonensis	0.00142814	0.0150242
Thermincola potens	0.00143119	0.0150328
Halorubrum sp. BV1	0.00143192	0.0150328
Vagococcus penaei	0.00143234	0.0150328
Deltaproteobacteria bacterium UBA5799	0.00143447	0.0150433
Oscillospiraceae bacterium UBA4632	0.00143683	0.0150562
Ruminococcaceae bacterium CPB6	0.00144211	0.0150792
Paenibacillus sp. MBLB1234	0.00144219	0.0150792
Pseudomonas sp. Snoq117.2	0.00144242	0.0150792
Clostridiales bacterium UBA1381	0.00145163	0.0151431
Chloroflexi bacterium RBG_16_60_22	0.00145193	0.0151431
Lachnospiraceae bacterium UBA6998	0.00145232	0.0151431
Arthrobacter sp. UCD-GKA	0.00145309	0.0151431
Enterorhabdus mucosicola	0.00145667	0.0151605
Libanicoccus massiliensis	0.00145704	0.0151605
Brachybacterium sp. P6-10-X1	0.00146	0.0151794
Pseudomonas fragi	0.00146636	0.015225
Streptosporangium roseum	0.00146667	0.015225
Actinospica robiniae	0.00146959	0.0152434
Lachnospiraceae bacterium UBA1778	0.00147683	0.0153027
Coprococcus sp. TF11-13	0.00147761	0.0153027
Ruminococcaceae bacterium UBA1767	0.0014815	0.0153311
Collinsella sp. OM08-14AT	0.00149475	0.0154562
Catabacter sp. UBA5399	0.00150201	0.0155192
Polytolypa hystricis	0.00150518	0.0155398
Mageeibacillus sp. UBA1212	0.00150856	0.0155627
Clostridiales bacterium UBA2907	0.0015156	0.0156232
Streptomyces sp. WAC05374	0.001517	0.0156256
Pseudomonas sp. ML96	0.00151887	0.0156327
Lelliottia nimipressuralis	0.00152353	0.015661
Streptomyces viridifaciens	0.00152487	0.015661
Firmicutes bacterium UBA5499	0.00152515	0.015661
Clostridiales bacterium UBA4698	0.00152759	0.015674
Streptomyces yangpuensis	0.00153258	0.0157012
Lachnospiraceae bacterium UBA2912	0.00153266	0.0157012
Clostridiales bacterium UBA1084	0.00153378	0.0157012
Lelliottia sp. WB101	0.00153499	0.0157015
Oscillibacter sp. CAG:241	0.00154038	0.0157344
Streptococcus sp.	0.00154057	0.0157344
Tetragenococcus osmophilus	0.00154655	0.0157813
Faecalibacterium sp. UBA1198	0.00154754	0.0157813
Paraburkholderia hospita	0.00154886	0.0157828
Vanrija humicola	0.001551	0.0157924
Sulfobacillus sp. hq2	0.00155557	0.0158269
Butyrivibrio sp. WCD2001	0.0015611	0.015871
Amphritea atlantica	0.00156642	0.0159071
Pseudomonas sp. CC6-YY-74	0.00156705	0.0159071
Streptomyces sp. Root1310	0.00157296	0.015955
Clostridiales bacterium Firm_04	0.00157891	0.0159863
Chloroflexi bacterium HGW-Chloroflexi-9	0.00157957	0.0159863
Sodalis endosymbiont of Henestaris halophilus	0.00158174	0.0159863
Stackebrandtia nassauensis	0.00158185	0.0159863
Lachnospiraceae bacterium AC3007	0.00158205	0.0159863
Cronobacter universalis	0.00158615	0.0160155
Comamonadaceae bacterium UBA2334	0.00158967	0.016024
Rhodoferax sp. YR267	0.00159011	0.016024
Desulfacinum infernum	0.0015914	0.016024
Thermanaerovibrio velox	0.0015918	0.016024
Streptomyces diastatochromogenes	0.00159803	0.0160745
Paenibacillus sp. BIHB4019	0.00160337	0.016095
Bacteroides nordii	0.00160518	0.016095
Eubacterium sp. UBA4340	0.00160665	0.016095
Alteromonas lipolytica	0.00160778	0.016095
bacterium UBA4883	0.00160816	0.016095
Lactobacillus ginsenosidimutans	0.00160846	0.016095
Methylobacter sp.	0.00160853	0.016095
Frankia saprophytica	0.00161506	0.016126
Paenibacillus catalpae	0.00161527	0.016126
Brachybacterium sp. VR2415	0.00161527	0.016126
Desulfallas geothermicus	0.0016176	0.0161372
Pseudomonas indica	0.0016233	0.0161819
Phycisphaerae bacterium SM23_33	0.00162648	0.0162015
Clostridiales bacterium UBA2848	0.00163456	0.0162698
Raoultella terrigena	0.00164709	0.0163749
Brevibacillus borstelensis	0.00164758	0.0163749
Neptunomonas qingdaonensis	0.0016527	0.016406
Lachnospiraceae bacterium UBA3641	0.00165318	0.016406
Vibrio fortis	0.00166181	0.0164794
Desulfarculus baarsii	0.00166976	0.0165248
Hafnia alvei	0.00167007	0.0165248
Pseudonocardia sp. HH130630-07	0.00167011	0.0165248
Nakamurella multipartita	0.00167614	0.0165721
Cytospora leucostoma	0.00167812	0.0165794
Firmicutes bacterium CAG:272	0.00168188	0.0166042
Acidobacteriaceae bacterium UBA1307	0.00168563	0.0166289
Clostridium sp. AM33-3	0.00169123	0.0166712
Caldanaerobius polysaccharolyticus	0.00169243	0.0166712
Subdoligranulum sp. AM16-9	0.00170271	0.0167601
Clostridium sp. CAG:58	0.00171004	0.0168063
Lachnospira sp. UBA4290	0.00171183	0.0168063
Holophagales bacterium UBA5066	0.00171298	0.0168063
Rhizobium leguminosarum	0.00171305	0.0168063
Meiothermus ruber	0.00171492	0.0168063
Clostridiales bacterium UBA7573	0.00171588	0.0168063
Thioalkalivibrio thiocyanodenitrificans	0.00171624	0.0168063
Lelliottia amnigena	0.0017198	0.0168288
Parabacteroides johnsonii CAG:246	0.00172383	0.0168558
Desulfocurvus vexinensis	0.001728	0.0168753
Achromobacter insolitus	0.00172836	0.0168753
Altererythrobacter sp. B11	0.0017312	0.0168906
Ruminococcus sp. UNK.MGS-30	0.00173602	0.016906
Gluconacetobacter liquefaciens	0.0017383	0.016906
Pantoea rwandensis	0.00173839	0.016906
Streptomyces xiamenensis	0.00173879	0.016906
Bacteroides galacturonicus	0.00173913	0.016906
Butyrivibrio sp.	0.00174043	0.0169063
Clostridiales bacterium 41_12_two_minus	0.00174423	0.0169218
Achromobacter denitrificans	0.0017446	0.0169218
Kozakia baliensis	0.00174584	0.0169218
Eubacterium oxidoreducens	0.00174993	0.0169265
Centipeda periodontii	0.00175052	0.0169265
Butyricicoccus sp. AM05-1	0.00175057	0.0169265
Pseudomonas sp. LFM046	0.00175142	0.0169265
Lentinus tigrinus	0.00175412	0.0169404
Clostridium sp. CAG:245_30_32	0.0017564	0.01695
Listeria innocua	0.0017578	0.0169513
uncultured Alphaproteobacteria bacterium	0.00175994	0.0169596
Marinobacterium stanieri	0.0017763	0.0171049
Anaerobium acetethylicum	0.00178057	0.0171337
Ruminococcus sp. UBA1366	0.00178367	0.0171511
Pedobacter hartonius	0.00178727	0.0171688
Lachnoanaerobaculum sp. OBRC5-5	0.00178839	0.0171688
Ruminococcaceae bacterium UBA5905	0.00178938	0.0171688
Tyzzerella sp. UBA1042	0.0017914	0.0171758
Porphyromonadaceae bacterium UBA7475	0.00179304	0.0171791
Ruminococcaceae bacterium UBA1404	0.00179653	0.0172002
Anaerolineales bacterium UBA6092	0.00179851	0.0172067
Paenibacillus sp. UNC451MF	0.00180327	0.0172399
Serratia oryzae	0.00180982	0.0172901
Eubacterium sp. CAG:146	0.00181251	0.0173034
Elusimicrobia bacterium CG11_big_fil_rev_8_21_14_0_20_64_6	0.00181446	0.0173083
Lachnospiraceae bacterium UBA7749	0.00181563	0.0173083
Streptomyces wuyuanensis	0.00182029	0.0173403
Chloroflexi bacterium RBG_13_51_18	0.00182371	0.0173605
Lactobacillus paragasseri	0.00182921	0.0174004
Rhodothermus marinus	0.00184019	0.0174923
Lachnospiraceae bacterium UBA4631	0.00184203	0.0174974
Streptomyces sp. CB01580	0.00184457	0.0175089
Streptococcus salivarius	0.00184845	0.0175333
Pseudonocardiales bacterium	0.00185548	0.0175874
Clostridiaceae bacterium OM08-6BH	0.00185835	0.0176021
Deltaproteobacteria bacterium SM23_61	0.00186174	0.0176216
Pseudomonas oryzae	0.00186725	0.0176613
Alphaproteobacteria bacterium WS11	0.00187358	0.0177085
Cronobacter sakazakii	0.00187556	0.0177136
Lachnospiraceae bacterium UBA7026	0.00187678	0.0177136
Clostridium sp.	0.00187913	0.0177175
Rhodanobacteraceae bacterium	0.00187985	0.0177175
Pantoea sp. UBA5923	0.00188384	0.0177372
Saccharopolyspora flava	0.00188548	0.0177372
Treponema caldarium	0.00188641	0.0177372
Vibrio natriegens	0.00188788	0.0177372
Paenibacillus mucilaginosus	0.00188861	0.0177372
Prolixibacteraceae bacterium UBA1413	0.00189422	0.0177623
Ruminococcaceae bacterium UBA1448	0.00189467	0.0177623
Eubacterium sp. UBA3782	0.00189528	0.0177623
Clostridium sp. CAG:505	0.00190364	0.0178211
Caulobacteraceae bacterium UBA5005	0.00190424	0.0178211
Tolumonas auensis	0.0019094	0.0178392
Tumebacillus avium	0.00190944	0.0178392
Kordiimonadaceae bacterium UBA4149	0.00191019	0.0178392
Verrucomicrobia bacterium UBA1629	0.00191345	0.0178571
Collinsella sp. TM09-10AT	0.00191604	0.0178594
Firmicutes bacterium UBA4975	0.00191708	0.0178594
Lachnospiraceae bacterium UBA1759	0.00191772	0.0178594
Firmicutes bacterium CAG:555	0.00192012	0.017867
Lachnospiraceae bacterium UBA4316	0.00192122	0.017867
Halostella sp. LT12	0.00192573	0.0178857
Curtobacterium sp. MCBD17_008	0.00192593	0.0178857
Collinsella sp. AM16-21	0.00193038	0.0179145
Ruminococcus sp. UBA7013	0.00193528	0.0179476
Clostridium sp. AF34-13	0.00194868	0.0180383
Carnobacterium sp. 17-4	0.00194895	0.0180383
Chitinilyticum litopenaei	0.00194913	0.0180383
Catabacter sp. UBA1685	0.0019535	0.0180661
Butyricicoccus sp. AF24-19AC	0.00195532	0.0180704
Candidatus Sulfotelmatobacter kueseliae	0.00196126	0.0181054
Lactobacillus ingluviei	0.00196182	0.0181054
Streptococcus pasteurianus	0.00196415	0.0181143
Bacteroides sp. CAG:770	0.00196574	0.0181164
Aquaspirillum sp. LM1	0.00196779	0.0181215
Geobacter sp. UBA4074	0.00197257	0.0181215
Clostridium sp. CAG:7	0.00197341	0.0181215
Clostridiales bacterium UBA4717	0.00197352	0.0181215
Pediococcus damnosus	0.00197367	0.0181215
Ruminococcaceae bacterium UBA1865	0.00197455	0.0181215
Devosia sp. 67-54	0.00197719	0.0181215
Streptococcus sp. HSISS1	0.00197901	0.0181215
Collinsella sp. AF38-3AC	0.00197958	0.0181215
Enterococcus saccharolyticus	0.00197992	0.0181215
Thermus aquaticus	0.0019866	0.0181702
Lachnospiraceae bacterium UBA1760	0.00200059	0.0182856
bacterium P201	0.00200307	0.0182958
Actinobacteria bacterium UBA912	0.00201141	0.0183507
Histophilus somni	0.00201189	0.0183507
Butyrivibrio hungatei	0.00201323	0.0183507
Collinsella sp. AM40-7AC	0.00202169	0.0184135
Arthrobacter saudimassiliensis	0.00202349	0.0184135
Pandoraea thiooxydans	0.00202521	0.0184135
Paenibacillus xylanexedens	0.00202653	0.0184135
Moorella sp. UBA4076	0.00202805	0.0184135
Wickerhamomyces bovis	0.00202841	0.0184135
Microterricola viridarii	0.00203055	0.0184179
Salinisphaera sp. LB1	0.00203257	0.0184179
Acidaminococcaceae bacterium UBA2453	0.00203306	0.0184179
Faecalibacterium sp. CAG:74	0.00203815	0.0184362
Ruminococcus sp. UBA946	0.0020382	0.0184362
Bacteroides sp. AF20-13LB	0.00203997	0.0184362
Arthrocladium fulminans	0.00204062	0.0184362
Pseudomonas furukawaii	0.00204741	0.018485
Desulfonatronospira thiodismutans	0.00205197	0.0185136
Faecalitalea sp. Marseille-P3755	0.00205688	0.0185454
Salinarchaeum sp. Harcht-Bsk1	0.00206051	0.0185561
Lachnoclostridium sp.	0.00206127	0.0185561
Catabacter sp. UBA6989	0.00206226	0.0185561
Pseudomonas trivialis	0.00206782	0.0185936
Clostridium sp. AF27-2AA	0.00207128	0.0186077
Clostridium sp. CAG:43	0.00207218	0.0186077
Lachnospiraceae bacterium UBA6403	0.00207831	0.0186403
Thiohalomonas denitrificans	0.00207861	0.0186403
Bacteroides sp. AF16-49	0.00208053	0.0186449
Cupriavidus sp. YR651	0.00208426	0.0186658
Rhodanobacter glycinis	0.00209285	0.0187301
bacterium LF-3	0.00210023	0.0187835
Anaeromassilibacillus senegalensis	0.0021101	0.0188406
Coprococcus sp. AM27-12LB	0.00211122	0.0188406
Clostridium sp. AM48-13	0.0021128	0.0188406
Sphingobium sp. YBL2	0.00211362	0.0188406
Ruminococcus sp. CAG:382	0.00211369	0.0188406
Olsenella provencensis	0.00211737	0.0188526
Lachnospiraceae bacterium UBA7054	0.00211787	0.0188526
Clostridiales bacterium UBA1707	0.00212536	0.0188986
Acidobacteriaceae bacterium SBC82	0.00212588	0.0188986
Syncephalis pseudoplumigaleata	0.00212937	0.0189092
Ruminococcaceae bacterium UBA5423	0.00212991	0.0189092
Amycolatopsis benzoatilytica	0.00213232	0.018918
Catabacter sp. UBA1045	0.0021358	0.0189362
Ustilago trichophora	0.00213804	0.0189434
Collinsella sp. UBA4370	0.00214137	0.0189603
Sinomonas mesophila	0.00214555	0.0189847
Streptococcus equinus	0.00214936	0.0190057
Selenomonadaceae bacterium UBA2913	0.0021573	0.0190634
Bacteroides dorei CAG:222	0.00216986	0.0191615
Pseudomonas pseudoalcaligenes	0.00217208	0.0191637
Kushneria aurantia	0.00217298	0.0191637
Dickeya paradisiaca	0.00217524	0.0191709
Streptomyces vitaminophilus	0.00218081	0.0192073
Lachnospiraceae bacterium UBA7023	0.00218413	0.0192156
Kallipyga massiliensis	0.00218464	0.0192156
Noviherbaspirillum humi	0.00219078	0.0192568
Candidatus Bathyarchaeota archaeon	0.00219397	0.0192722
Deltaproteobacteria bacterium RBG_16_48_10	0.00220408	0.0193384
Alteromonas confluentis	0.00220442	0.0193384
Lachnobacterium bovis	0.00220919	0.0193462
Coriobacteriaceae bacterium 68-1-3	0.00220959	0.0193462
Lactobacillus fermentum	0.00220966	0.0193462
Ruminococcaceae bacterium UBA3451	0.00221233	0.0193568
Pantoea sp. UBA5707	0.00221836	0.0193968
Lachnospiraceae bacterium OF09-6	0.00222328	0.019427
Prevotella sp. UBA6994	0.00223219	0.0194879
Streptomyces parvulus	0.0022333	0.0194879
[Clostridium] lavalense	0.00223464	0.0194879
Clostridiales bacterium DRI-13	0.00223738	0.019495
Opitutaceae bacterium EW11	0.00223838	0.019495
Cellvibrio sp. UBA7661	0.00224111	0.0194963
Brenneria salicis	0.00224232	0.0194963
Nonomuraea solani	0.00224293	0.0194963
Collinsella sp. AM44-11	0.00224531	0.0195043
Bifidobacterium asteroides	0.00225007	0.0195329
Mitsuokella sp. AF21-1AC	0.00225517	0.0195417
uncultured Clostridium sp.	0.00225611	0.0195417
Prevotella copri	0.00225762	0.0195417
Lachnospiraceae bacterium UBA7225	0.0022579	0.0195417
Catabacter sp. UBA5394	0.00225843	0.0195417
Streptomyces hyalinus	0.00226051	0.019547
Ruminococcaceae bacterium UBA2806	0.00226208	0.0195479
Oribacterium sp. UBA4274	0.00227275	0.0196221
Pseudoflavonifractor sp. Marseille-P3106	0.00227361	0.0196221
Ruminococcaceae bacterium UBA4958	0.002276	0.0196289
Collinsella sp. AF14-35	0.00227762	0.0196289
Leisingera caerulea	0.00227882	0.0196289
Olsenella urininfantis	0.00228042	0.0196299
Enterococcus italicus	0.00228406	0.0196364
Marinobacter nanhaiticus	0.00228531	0.0196364
Clostridiales bacterium UBA7568	0.0022856	0.0196364
Herbaspirillum seropedicae	0.0022873	0.0196383
Bacteroides sp. AM56-10ce	0.00229284	0.0196495
Serratia fonticola	0.00229299	0.0196495
Absiella sp. AM22-9	0.00229304	0.0196495
Candidatus Handelsmanbacteria bacterium RIFCSPLOWO2_12_FULL_64_10	0.0023044	0.0197342
Streptococcus sp. HMSC068F04	0.00231239	0.0197899
Gymnopus luxurians	0.00231838	0.0198284
Marinobacter fuscus	0.00232216	0.019848
Clostridium sp. CAG:81	0.00232839	0.0198885
Clostridiales bacterium UBA1390	0.00233323	0.0199171
Lachnospiraceae bacterium AC2028	0.00233823	0.0199469
Clostridium sp. OM02-18AC	0.00234257	0.0199712
Desulfatirhabdium butyrativorans	0.00234534	0.019982
Leclercia sp. UBA4406	0.00234701	0.0199833
Dorea sp. OM02-2LB	0.00235228	0.0200154
Bacilli bacterium VT-13-104	0.00235571	0.0200269
bacterium UBA4835	0.00235664	0.0200269
Malassezia obtusa	0.00235848	0.0200298
Ruminococcaceae bacterium UBA3220	0.00236192	0.0200462
Clostridiales Family XIII bacterium	0.00236675	0.0200744
Aequorivita capsosiphonis	0.00237024	0.0200797
Enterococcus termitis	0.00237039	0.0200797
Aminipila sp. JN-39	0.00238281	0.0201445
Pectobacterium parmentieri	0.00238288	0.0201445
Clostridium sp. AF50-3	0.00238387	0.0201445
Cupriavidus pauculus	0.00238421	0.0201445
Ruminococcaceae bacterium UBA945	0.00238561	0.0201445
Collinsella sp. AM42-18AC	0.00238983	0.0201673
Catabacter sp. UBA7707	0.00239925	0.020234
Oscillospiraceae bacterium Zagget6	0.00240934	0.0203062
Lachnospiraceae bacterium 10-1	0.00241549	0.0203452
Megamonas funiformis	0.0024192	0.0203635
Streptococcus massiliensis	0.00242596	0.0203975
Mitsuokella sp. AF33-22	0.0024263	0.0203975
Bacillus cytotoxicus	0.00243208	0.0204161
Lachnospiraceae bacterium UBA7027	0.00243217	0.0204161
Firmicutes bacterium CAG:238	0.00243311	0.0204161
Vogesella sp. LIG4	0.00243502	0.0204184
Clostridiales bacterium UBA1380	0.00243646	0.0204184
Eubacterium sp. CAG:76	0.00243851	0.0204227
Streptococcus sp. HSISS2	0.00244403	0.0204561
Lachnospiraceae bacterium UBA3732	0.00244861	0.0204815
Lachnospiraceae bacterium UBA2825	0.00245148	0.0204854
Christensenella sp. Marseille-P3954	0.00245215	0.0204854
Serratia symbiotica	0.00246281	0.0205615
Moorella thermoacetica	0.00246717	0.020585
Pisciglobus halotolerans	0.00247147	0.0206032
Chloroflexus aggregans	0.00247263	0.0206032
Leifsonia sp. 21MFCrub1.1	0.00247399	0.0206032
Firmicutes bacterium UBA1739	0.00248447	0.0206682
Clostridiales bacterium UBA8153	0.0024849	0.0206682
Bordetella bronchiseptica	0.002493	0.0207225
Serratia plymuthica	0.00250111	0.020777
Eubacterium sp. AF22-8LB	0.00251059	0.0208427
Thermoplasmatales archaeon SW_10_69_26	0.00251428	0.0208604
Lactobacillus bombi	0.0025199	0.0208939
Negativicoccus succinicivorans	0.00252241	0.0209018
Clostridiales bacterium UBA1777	0.00252988	0.02094
Bacteroides massiliensis	0.00253169	0.02094
Dialister sp. CAG:486	0.00253274	0.02094
Novosphingobium sp. SCN 66-18	0.00253332	0.02094
Volvariella volvacea	0.00253687	0.0209564
Alkalispirochaeta alkalica	0.00254512	0.0210114
Aeromonas dhakensis	0.002548	0.0210222
Eubacterium maltosivorans	0.0025616	0.0211213
Halomonas taeanensis	0.00256367	0.0211253
Ruminococcus sp. AM18-15	0.00256584	0.0211268
Fusicatenibacter sp. 2789STDY5834925	0.00256915	0.0211268
Sutterella sp. 63_29	0.00256942	0.0211268
Firmicutes bacterium CAG:129	0.0025702	0.0211268
Enterococcus rotai	0.00257591	0.0211606
Streptococcus sp. 449_SSPC	0.00259012	0.0212642
bacterium JGI 053	0.00259264	0.0212718
Spirochaetales bacterium UBA1265	0.00259551	0.0212822
Megamonas sp. UBA1796	0.00260481	0.0213324
Magnetospirillum gryphiswaldense	0.00260484	0.0213324
Myxococcus fulvus	0.00261304	0.0213864
Geobacillus thermocatenulatus	0.00261698	0.0214055
Aestuariispira insulae	0.00262422	0.0214362
Rhodobacter sp. YIM 73036	0.00262515	0.0214362
Subdoligranulum sp. 4_3_54A2FAA	0.00262725	0.0214362
Erwinia billingiae	0.00262861	0.0214362
Clostridium sp. AM29-11AC	0.00263027	0.0214362
Saccharibacillus sacchari	0.00263039	0.0214362
Clostridiales bacterium DTU024	0.00263562	0.0214591
Lachnospiraceae bacterium AM25-27	0.00263643	0.0214591
Bifidobacterium longum	0.00263932	0.0214695
Limnobaculum parvum	0.00264603	0.0215109
Sulfuricaulis limicola	0.00265002	0.0215302
Enterococcus sp. 5B7_DIV0075	0.00265209	0.0215338
Streptomyces sp. CNH287	0.00265445	0.0215399
Deinococcus swuensis	0.00266108	0.0215805
Bacteroides sp. AM16-13	0.00266444	0.0215833
Xanthomonas sp. Mitacek01	0.00266466	0.0215833
Bacteroides sp. UNK.MGS-14	0.00267017	0.0216147
Bacteroides sp. 2_2_4	0.00268344	0.021709
Collinsella sp. 4_8_47FAA	0.00268714	0.0217257
Collinsella sp. AM09-41	0.00268941	0.0217284
Marinobacter sp. PWS21	0.00269075	0.0217284
Porphyromonadaceae bacterium UBA7087	0.0026965	0.0217367
Aureobasidium sp. P6	0.00269967	0.0217367
Streptococcus sp. HMSC072D03	0.00270018	0.0217367
Ruminococcus sp. CAG:108-related_41_35	0.00270024	0.0217367
Lachnospiraceae bacterium Marseille-P3773	0.00270092	0.0217367
Eubacterium limosum	0.00270358	0.0217367
Chloroflexi bacterium RBG_16_69_14	0.00270382	0.0217367
Frankiales bacterium YIM 75000	0.00270527	0.0217367
Collinsella aerofaciens	0.00270647	0.0217367
Deltaproteobacteria bacterium HGW-Deltaproteobacteria-4	0.00271318	0.0217774
Allonocardiopsis opalescens	0.00271506	0.0217794
Nitrosospira multiformis	0.00272434	0.0218353
Bordetella ansorpii	0.00272531	0.0218353
Magnusiomyces clavatus	0.00272976	0.0218578
Aeromonas rivuli	0.00273162	0.0218595
Halomonas sp. PYC7W	0.00273705	0.0218841
Trametes versicolor	0.00273949	0.0218841
Streptococcus sp. HMSC078H12	0.00273963	0.0218841
Taylorella asinigenitalis	0.00274127	0.0218841
Collinsella sp. AF04-24	0.00274318	0.0218862
Intestinibacter bartlettii	0.00274494	0.0218865
Collinsella sp. AF20-14LB	0.0027465	0.0218865
Ferrimonas kyonanensis	0.00275077	0.0219001
Phycisphaerales bacterium UBA1926	0.0027515	0.0219001
Thiobacillus sp. UBA2597	0.00276423	0.0219839
Clostridium sp. AM43-3BH	0.00276533	0.0219839
Collinsella vaginalis	0.0027777	0.022069
Sphingomonas bacterium	0.00278612	0.0221076
Ruminococcus sp. UBA4240	0.00278671	0.0221076
Anaerobacterium chartisolvens	0.00278883	0.0221076
Erwinia gerundensis	0.00279022	0.0221076
Clostridium sp. OM05-5BH	0.00279086	0.0221076
Bacteroides sp. UBA1317	0.00279423	0.0221211
Thermoascus crustaceus	0.00279744	0.0221333
Rhodovulum sp. 12E13	0.00280094	0.0221389
Pseudomonas knackmussii	0.00280147	0.0221389
Pseudomonas sp. Irchel 3A5	0.00280675	0.0221675
Desmospora sp. 8437	0.00281389	0.0221943
Allokutzneria sp. NRRL B-24872	0.0028164	0.0221943
Clostridium sp. AF32-12BH	0.00281715	0.0221943
Paenibacillus cellulosilyticus	0.00281913	0.0221943
Parabacteroides sp.	0.00282078	0.0221943
Thermus islandicus	0.00282153	0.0221943
Olsenella phocaeensis	0.00282182	0.0221943
Cronobacter dublinensis	0.00282706	0.0222224
Lachnospiraceae bacterium UBA1251	0.00283297	0.0222557
Rhizobium sp. Root149	0.00283859	0.0222867
Serratia rubidaea	0.00284343	0.0223001
Clostridiales bacterium UBA7103	0.00284514	0.0223001
Bacillus sp. FJAT-46582	0.00284689	0.0223001
Streptomyces sp. CB01635	0.0028484	0.0223001
Ruminococcaceae bacterium UBA3903	0.00284941	0.0223001
Synechococcus sp. BO 8801	0.00285217	0.0223001
Pseudomonas koreensis	0.00285273	0.0223001
Auricularia polytricha	0.0028537	0.0223001
Eubacterium sp. CAG:274	0.00285694	0.0223123
Hungateiclostridium clariflavum	0.00286516	0.0223634
Clostridium sp. AF18-27	0.00287851	0.0224496
Succinimonas amylolytica	0.00287958	0.0224496
Oribacterium sp. UBA3737	0.00288133	0.0224501
Paenibacillus sp. Marseille-P3787	0.00288891	0.0224864
Collinsella sp. AM15-2	0.00288937	0.0224864
Clostridium sp. CAG:62_40_43	0.00289177	0.0224919
Blautia schinkii	0.00289767	0.0225246
Oscillospiraceae bacterium UBA6370	0.00290347	0.022547
Corynebacterium aquilae	0.00290393	0.022547
Enterobacteriaceae bacterium UBA6698	0.00290672	0.0225554
Clostridium sp. UBA699	0.00291858	0.0226343
Firmicutes bacterium AM41-5BH	0.00292079	0.0226383
Firmicutes bacterium CAG:272_52_7	0.00292414	0.0226394
Cryptobacterium curtum	0.00292514	0.0226394
Rhodobacteraceae bacterium HLUCCA08	0.00292805	0.0226394
Colletotrichum lentis	0.00292825	0.0226394
Bordetella genomosp. 9	0.00292991	0.0226394
Methanomicrobiales archaeon Methan_06	0.00293115	0.0226394
Verrucomicrobia bacterium UBA2970	0.00294461	0.0227251
Mycolicibacterium vaccae	0.00294566	0.0227251
Veillonellaceae bacterium DNF00626	0.00295543	0.0227658
Microviridae sp.	0.00295591	0.0227658
Sphaerotilus natans	0.00295606	0.0227658
Mordavella sp. Marseille-P3756	0.00295872	0.0227731
Sulfuritortus calidifontis	0.0029651	0.022809
Shewanella piezotolerans	0.00296998	0.022822
Variovorax sp. BK119	0.0029772	0.022822
Dickeya chrysanthemi	0.00297773	0.022822
Eubacterium sp. CAG:86	0.00297774	0.022822
Ruminococcaceae bacterium UBA1236	0.00297876	0.022822
Coniophora puteana	0.00298332	0.022822
Roseburia sp. AF15-21	0.00298349	0.022822
Clostridiales bacterium UBA1194	0.00298352	0.022822
Veillonella rodentium	0.00298364	0.022822
Lachnotalea glycerini	0.00298395	0.022822
Sphingobium sp. TKS	0.00298725	0.0228342
Butyricicoccus sp. TM10-16AC	0.00298979	0.0228372
Desulfosoma caldarium	0.00299107	0.0228372
Clostridiales bacterium Firm_17	0.00300036	0.0228822
Lachnospiraceae bacterium AC2014	0.00300139	0.0228822
Erysipelotrichaceae bacterium 2_2_44A	0.00300343	0.0228822
Bacteroides sp. AM54-2NS	0.00300384	0.0228822
Clostridiales bacterium UBA4696	0.00300784	0.0228912
Streptomyces sp. LaPpAH-108	0.00300846	0.0228912
Arthrobacter sp. EpRS71	0.00301197	0.0228954
Clostridiales bacterium UBA6473	0.00301246	0.0228954
Oceanospirillales bacterium WDS2A16A	0.00302096	0.0229469
[Clostridium] asparagiforme	0.00302691	0.022979
Firmicutes bacterium AM10-47	0.00303567	0.0230324
Beauveria bassiana	0.0030388	0.0230429
Pelosinus fermentans	0.00304365	0.0230666
Prevotella multisaccharivorax	0.00304587	0.0230703
Nocardia mexicana	0.00305971	0.0231619
Epulopiscium sp. Nuni2H_MBin001	0.00306581	0.0231717
Eggerthellaceae bacterium UBA3686	0.00306589	0.0231717
Butyrivibrio sp. AC2005	0.00306623	0.0231717
Anaerolineales bacterium UBA3905	0.00307214	0.0232032
Agrobacterium vitis	0.00307766	0.0232317
Bacteroides sp. CAG:661	0.00308103	0.0232347
Butyrivibrio sp. NC2002	0.00308218	0.0232347
Deltaproteobacteria bacterium RIFOXYD12_FULL_55_16	0.00308329	0.0232347
Acidobacteria bacterium UBA7540	0.00308722	0.0232511
Eubacterium sp. AM28-29	0.00309927	0.0233287
Streptococcus devriesei	0.00310259	0.0233397
Sporobacter termitidis	0.00310424	0.0233397
Bacteroides sp. AM07-16	0.00312804	0.0235054
Massilia niastensis	0.00313059	0.0235112
Clostridiales bacterium UBA7162	0.00313381	0.0235221
Cordyceps tenuipes	0.00315132	0.0236383
Pseudomonas xinjiangensis	0.00315284	0.0236383
Algoriphagus terrigena	0.00317286	0.0237674
Erwinia sp.	0.00317627	0.0237674
Yersinia ruckeri	0.00317752	0.0237674
Xenophilus sp. AP218F	0.00317842	0.0237674
Lachnospiraceae bacterium A2	0.00317898	0.0237674
Thermaerobacter subterraneus	0.00318923	0.0238306
Candidatus Entotheonella factor	0.00319352	0.0238492
Bariatricus massiliensis	0.00320019	0.0238857
Xiangella phaseoli	0.00320666	0.0239205
Phyllobacteriaceae bacterium UBA1940	0.00321198	0.0239369
Comamonadaceae bacterium OH2310_COT-174	0.00321343	0.0239369
Clostridium sp. CAG:62	0.00321424	0.0239369
Lachnospiraceae bacterium UBA3643	0.0032183	0.0239514
Enterobacteriaceae bacterium UBA5658	0.0032198	0.0239514
Corynebacterium sphenisci	0.00322944	0.0240097
Dialister invisus CAG:218	0.00324214	0.0240814
Clostridiales bacterium UBA4693	0.0032427	0.0240814
Clostridium sp. CAG:413	0.00324504	0.0240853
Rathayibacter iranicus	0.00324919	0.0241027
Streptomyces sp. ADI96-02	0.00325479	0.0241308
Actinoplanes sp. OR16	0.00325837	0.0241439
Erwinia sp. ErVv1	0.00326256	0.0241614
Halanaerobium congolense	0.0032648	0.0241646
Syntrophaceae bacterium	0.00326858	0.0241791
Clostridium sp. CAG:149	0.00327851	0.0242391
Ruminococcaceae bacterium KH2T8	0.003286	0.0242714
Prevotella sp. UBA6870	0.00328652	0.0242714
Firmicutes bacterium UBA1191	0.00329295	0.0242793
Roseburia sp. CAG:197	0.00329561	0.0242793
Oscillospiraceae bacterium UBA6409	0.00329667	0.0242793
Sterolibacteriaceae bacterium J5B	0.00329758	0.0242793
Verrucomicrobia bacterium UBA6176	0.00329836	0.0242793
Flaviflexus sp. H23T48	0.00329854	0.0242793
Clostridium sp. AF29-8BH	0.00330576	0.024319
Ceraceosorus bombacis	0.0033107	0.024339
Clostridium sp. CAG:91	0.00331214	0.024339
Pseudomonas sp. S09G 359	0.0033254	0.0243851
Eubacterium sp. AF34-35BH	0.00332562	0.0243851
Lachnoclostridium phytofermentans	0.00332646	0.0243851
Ruminococcaceae bacterium TF06-43	0.00332721	0.0243851
Lentisphaeria bacterium UBA1829	0.00332757	0.0243851
Paenibacillus sp. UNC499MF	0.00333569	0.0244311
Serratia marcescens	0.00333862	0.0244391
Pelotomaculum sp. UBA4789	0.0033446	0.024458
Streptomyces sp. GSSD-12	0.00334488	0.024458
Pseudomonas thermotolerans	0.003348	0.0244603
Pseudomonadales bacterium RIFCSPLOWO2_12_59_9	0.00334903	0.0244603
Paenibacillus stellifer	0.0033507	0.0244603
Collinsella sp. TF11-5AC	0.00335477	0.0244727
Bacteroidales bacterium H10	0.00335787	0.0244727
Butyrivibrio sp. INlla16	0.00335811	0.0244727
Geobacter lovleyi	0.00335975	0.0244727
Pseudomonas sp. URMO17WK12:I2	0.00336454	0.0244942
Olsenella sp. GAM18	0.00337428	0.024522
Labilithrix luteola	0.00337513	0.024522
Pseudodonghicola xiamenensis	0.00337669	0.024522
Xanthomonadales bacterium 63-13	0.00337811	0.024522
Coprococcus sp. AF18-48	0.00337917	0.024522
Clostridium sp. AM32-2	0.00337942	0.024522
Tricholoma matsutake	0.00338925	0.0245747
Enterobacter sp. NFIX59	0.00339038	0.0245747
Lactobacillus gasseri	0.00340116	0.0246203
Tetragenococcus muriaticus	0.0034014	0.0246203
Stenotrophomonas maltophilia	0.00340222	0.0246203
Flavobacterium sp. YIM 102600	0.00340599	0.0246342
Dyadobacter jejuensis	0.00340976	0.024648
Streptomyces sp. CNQ-509	0.00341353	0.0246619
Rhodanobacteraceae bacterium UBA7676	0.00342141	0.0247055
Rubrivivax sp. SCN 70-15	0.00342694	0.0247319
Arthrobacter sp. Edens01	0.00343035	0.0247432
Ruminococcus sp. UBA4350	0.00344305	0.0248213
Eubacteriaceae bacterium UBA1433	0.00344577	0.0248274
Collinsella sp. OF03-4AA	0.0034583	0.0249043
Enterobacteriaceae bacterium UBA3163	0.00346408	0.0249323
Bacteroidales bacterium M14	0.00346808	0.0249477
Enterococcus canis	0.00347011	0.0249488
Collinsella sp. 60_9	0.00348869	0.0250688
Desulfovibrio cuneatus	0.00349456	0.0250975
Lachnospiraceae bacterium 3-2	0.00350601	0.0251641
bacterium UBA2219	0.00350899	0.0251641
Roseburia sp. CAG:471	0.00350951	0.0251641
Butyrivibrio sp. MB2005	0.00351891	0.0252179
Clostridium sp. CAG:12237_41	0.0035247	0.0252458
Chloroflexi bacterium UBA4733	0.00353032	0.0252632
Caproiciproducens sp. NJN-50	0.00353347	0.0252632
Clostridium sp. AM34-9AC	0.00353446	0.0252632
Dickeya zeae	0.00353472	0.0252632
Collinsella sp. UBA6357	0.0035394	0.0252756
Sporichthya polymorpha	0.00354199	0.0252756
Streptococcus urinalis	0.00354298	0.0252756
Pantoea coffeiphila	0.00354614	0.0252756
Streptomyces sp. 150FB	0.00354637	0.0252756
Lachnospiraceae bacterium Zagget13	0.00354785	0.0252756
Xenorhabdus koppenhoeferi	0.00355344	0.0253018
Kosakonia cowanii	0.00355795	0.025319
Thermaerobacter marianensis	0.00355965	0.025319
Prevotella nanceiensis	0.00357209	0.0253939
Pseudobutyrivibrio sp. JW11	0.00358065	0.0254412
Bordetella trematum	0.00358466	0.0254561
Shuttleworthia satelles	0.00358682	0.0254578
Lachnospiraceae bacterium UBA2860	0.00358933	0.025462
Enterobacter sp. R1(2018)	0.00359275	0.0254727
Massilia sp.	0.00359705	0.0254896
Streptomyces sp. CB00455	0.00360244	0.0255142
Aeromonas simiae	0.00360832	0.0255423
Lactobacillus sp. BHWM-4	0.00361265	0.025549
Ruminococcaceae bacterium UBA4712	0.0036131	0.025549
Burkholderia ubonensis	0.00361671	0.0255529
Clostridiales bacterium UBA6386	0.00361978	0.0255529
Desulfovibrio africanus	0.00362068	0.0255529
Streptomyces avermitilis	0.0036229	0.0255529
Lachnospira sp. UBA4285	0.00362471	0.0255529
Pantoea alhagi	0.00362753	0.0255529
Amycolatopsis sp. YIM PH 21725	0.00362787	0.0255529
Desulfallas gibsoniae	0.00362902	0.0255529
Pelosinus sp. UFO1	0.00363987	0.0255953
Lachnospiraceae bacterium UBA6453	0.00364008	0.0255953
Bacterioplanes sanyensis	0.00364174	0.0255953
Syntrophaceae bacterium UBA6255	0.0036444	0.0255953
Enterobacter sp. UBA3042	0.00364466	0.0255953
Collinsella sp. AF29-7AC	0.00364759	0.0256024
Tenacibaculum jejuense	0.00365578	0.0256365
Methylophilales bacterium LSUCC0135	0.0036563	0.0256365
Leifsonia sp. OV430	0.00365873	0.02564
Vibrio cidicii	0.00366178	0.0256479
Acidaminococcaceae bacterium	0.00368247	0.0257733
Corallococcus sp. CAG:1435	0.00368736	0.0257733
Hortaea werneckii	0.00368866	0.0257733
Catabacter sp. UBA4246	0.00368919	0.0257733
Actinomadura amylolytica	0.00369117	0.0257733
Paenibacillus taihuensis	0.00369131	0.0257733
Clostridium sp. CAG:127	0.00369402	0.0257787
Coprococcus sp. AF38-1	0.003708	0.0258566
Corynebacterium pollutisoli	0.00370906	0.0258566
Cladophialophora immunda	0.00371139	0.0258592
Lachnospiraceae bacterium UBA3785	0.00371474	0.025869
Clostridiales bacterium UBA1246	0.00372218	0.0258829
Salinicola tamaricis	0.00372394	0.0258829
Bacteroides sp. OF03-11BH	0.0037244	0.0258829
Mageeibacillus sp. UBA3781	0.00372451	0.0258829
Salinibacter altiplanensis	0.00372908	0.0259012
Clostridiales bacterium UBA7200	0.00374129	0.0259618
Lachnospiraceae bacterium CAG:25	0.00374196	0.0259618
Corynebacterium tuscaniense	0.0037467	0.0259618
Streptomyces albus	0.00374704	0.0259618
Pseudonocardia acaciae	0.00375042	0.0259618
Streptomyces sp. yr375	0.00375046	0.0259618
Laetiporus sulphureus	0.00375147	0.0259618
Collinsella sp. TM05-38	0.00375725	0.0259883
Firmicutes bacterium UBA5496	0.003762	0.0260076
Chloroflexi bacterium CSP1-4	0.00376679	0.0260168
Nitrospira defluvii	0.00376723	0.0260168
Syntrophobotulus glycolicus	0.00377371	0.026042
Luteibacter sp. UNCMF366Tsu5.1	0.00377619	0.026042
Acetobacterium bakii	0.00377676	0.026042
Streptomyces sp. TSRI0281	0.00378475	0.0260836
Lachnospiraceae bacterium UBA1066	0.00378682	0.0260844
Pseudomonas syringae	0.00379013	0.0260936
Lachnospiraceae bacterium COE1	0.00379218	0.0260943
Streptococcus sp. FDAARGOS_192	0.00379781	0.0261195
Dysgonomonas sp. UBA5412	0.00380071	0.0261256
Ophiocordyceps sp. 'camponoti-leonardi'	0.00380369	0.0261256
Nitrospira japonica	0.00380458	0.0261256
Kineosporia sp. A_224	0.00381052	0.0261449
Auraticoccus monumenti	0.00381132	0.0261449
Acidiferrobacter sp. SPIII_3	0.00381503	0.0261568
Micromonospora sp. ATCC 39149	0.00382289	0.0261972
Aeromonas enteropelogenes	0.00383706	0.0262808
Clostridiales bacterium UBA7187	0.00384232	0.0263033
Clostridiales bacterium Firm_12	0.00384689	0.026321
Terrisporobacter glycolicus	0.00385418	0.0263573
Clostridia bacterium DTU022	0.00385887	0.0263759
Paenibacillus thermophilus	0.00386517	0.0264054
Prevotellaceae bacterium UBA1787	0.00387379	0.0264507
Bacteroides sp. AF32-15BH	0.00388453	0.026503
Brevibacillus formosus	0.00388543	0.026503
Leptolinea sp. UBA5366	0.00388915	0.0265148
Paenibacillus sp. IHB B 3084	0.00389725	0.0265424
Bacteroides neonati	0.00389829	0.0265424
Pseudomonas borbori	0.00390007	0.0265424
Ruminococcaceae bacterium UBA642	0.00390118	0.0265424
Prevotella sp. UBA2750	0.00390533	0.0265555
Proteobacteria bacterium CAG:139	0.0039071	0.0265555
Citrobacter farmeri	0.00391109	0.0265674
Pseudomonas sp.	0.00391561	0.0265674
Prevotella micans	0.00391566	0.0265674
Collinsella sp. AM43-1	0.00391683	0.0265674
Pseudomonas versuta	0.00392092	0.0265816
Synergistales bacterium Syner_02	0.00392324	0.0265838
Ruminiclostridium sufflavum	0.00392531	0.0265842
Phanerochaete carnosa	0.00393289	0.026622
Variovorax sp. OK605	0.00393641	0.0266323
Candidatus Aminicenantes bacterium RBG_16_63_16	0.00394002	0.0266429
Enterobacteriaceae bacterium UBA4753	0.00394485	0.0266429
Enterobacteriaceae bacterium UBA7715	0.00394675	0.0266429
Lachnospiraceae bacterium UBA3802	0.00394785	0.0266429
Catabacter sp. UBA1224	0.00394799	0.0266429
Bacteroidales bacterium Phil6	0.00395102	0.0266499
Porphyromonadaceae bacterium FC4	0.00396657	0.0267412
Candidatus Paracaedimonas acanthamoebae	0.003971	0.0267501
Lactobacillus pobuzihii	0.00397308	0.0267501
Dyella sp. DHG54	0.00397392	0.0267501
Clostridiales bacterium DTU073	0.00397843	0.0267669
Betaproteobacteria bacterium GR16-43	0.00398286	0.0267832
Lepista sordida	0.00398822	0.0268057
Acetobacter persici	0.00401094	0.0269416
Devosia sp. H5989	0.00401249	0.0269416
Variovorax paradoxus	0.00401831	0.026967
Selenomonas noxia	0.00402703	0.0269904
Halomonas sp. DQ26W	0.00402728	0.0269904
Nitrosovibrio sp. Nv17	0.00402788	0.0269904
Eubacteriaceae bacterium UBA4266	0.00403471	0.0270226
Nocardioides alkalitolerans	0.00404608	0.0270844
Bacteriovoracaceae bacterium UBA2394	0.00404801	0.0270844
Clostridiales bacterium UBA1758	0.00406024	0.0271526
Aspergillus carbonarius	0.00406236	0.0271531
Chitinophaga ginsengisegetis	0.00406713	0.027165
Sphaerochaeta sp. UBA6084	0.00406822	0.027165
Olavius algarvensis Delta 4 endosymbiont	0.00407661	0.0272074
Ruminococcaceae bacterium D16	0.00408948	0.0272796
Bacillus lonarensis	0.00409249	0.0272834
[Clostridium] spiroforme	0.00409498	0.0272834
Parasutterella excrementihominis CAG:233	0.0040962	0.0272834
Streptomyces griseoplanus	0.00409904	0.0272886
Paeniclostridium sordellii	0.00410293	0.0273004
Candidatus Riflebacteria bacterium GWC2_50_8	0.0041049	0.0273004
Coriobacteriaceae bacterium	0.00411084	0.0273262
Lachnospiraceae bacterium UBA3692	0.00412168	0.0273846
Methanosarcinales archaeon Methan_03	0.0041258	0.0273983
Lachnospiraceae bacterium UBA7143	0.00412813	0.0274001
Thermoanaerobacter uzonensis	0.00413187	0.0274091
Ruminococcaceae bacterium UBA1734	0.00413537	0.0274091
Acinetobacter baumannii	0.0041366	0.0274091
Collinsella sp. TF07-1	0.00413773	0.0274091
Lactobacillus kalixensis	0.00414159	0.027421
Xylona heveae	0.00415134	0.0274719
Collinsella sp. AM31-2AC	0.00417396	0.0276012
Collinsella sp. AF08-23	0.00417502	0.0276012
Ruminococcus sp. UBA3800	0.00417739	0.0276031
Lactobacillus sp. HMSC075D02	0.00417964	0.0276043
Xanthomonas fragariae	0.00418508	0.0276265
Metallibacterium scheffleri	0.00419902	0.0277005
Planctomycetes bacterium GWF2_42_9	0.00420044	0.0277005
Firmicutes bacterium CAG:94	0.00421103	0.027705
Archangium gephyra	0.0042111	0.027705
Collinsella intestinalis	0.00421451	0.027705
Enterococcus sp. 5B3_DIV0040	0.00421483	0.027705
Budvicia aquatica	0.00421536	0.027705
Negativicutes bacterium UBA1444	0.00421757	0.027705
Desulfovibrio salexigens	0.00421767	0.027705
Methylobacterium sp. Leaf117	0.00421779	0.027705
Collinsella sp. TF10-11AT	0.00422761	0.0277558
Gabonia massiliensis	0.00423042	0.0277604
Pseudomonas sp. PGPPP3	0.00423275	0.0277604
Enterococcus gilvus	0.00423456	0.0277604
Marinobacter pelagius	0.00425339	0.0278701
Pseudomonas segetis	0.00425889	0.0278924
Selenomonas sp. oral taxon 126	0.00426563	0.0279228
Geobacter sulfurreducens	0.00427931	0.0279986
Aneurinibacillus sp. UBA3580	0.0042936	0.0280624
Firmicutes bacterium UBA994	0.00429431	0.0280624
Bacteroides sp. HMSC068A09	0.00429539	0.0280624
Firmicutes bacterium UBA1702	0.00430073	0.0280835
Pseudodesulfovibrio hydrargyri	0.00430642	0.0280963
Prevotella copri CAG:164	0.00430692	0.0280963
Propionivibrio dicarboxylicus	0.00431398	0.0281286
Fibroporia radiculosa	0.00431796	0.0281289
Citrobacter sp. CtB7.12	0.00432078	0.0281289
Catalinimonas alkaloidigena	0.00432123	0.0281289
Kluyveromyces marxianus	0.00432505	0.0281289
Umezawaea tangerina	0.00432975	0.0281289
Denitrobacterium detoxificans	0.00433022	0.0281289
Syntrophomonas wolfei	0.00433038	0.0281289
Polaribacter reichenbachii	0.00433106	0.0281289
Eutypa lata	0.00433304	0.0281289
Clostridium sp. CAG:964	0.00433604	0.0281346
Desulfobulbus oralis	0.00435933	0.0282719
Subdoligranulum sp. OF01-18	0.00436745	0.028293
Mariniflexile sp. TRM1-10	0.00437093	0.028293
Catenibacterium sp. UBA627	0.00437404	0.028293
Streptomyces natalensis	0.00437417	0.028293
Streptomyces sp. CB02261	0.00437632	0.028293
Humitalea rosea	0.00437736	0.028293
Nitrospira sp. UBA5699	0.00437827	0.028293
Proteiniphilum sp. UBA1403	0.00437958	0.028293
Anaeromusa acidaminophila	0.00438406	0.0282956
Streptomyces hundungensis	0.00438858	0.0282956
Corynebacterium maris	0.00438953	0.0282956
Pseudomonas mendocina	0.0043913	0.0282956
delta proteobacterium MLS_D	0.00439389	0.0282956
Collinsella sp. TF08-11AT	0.00439588	0.0282956
Prevotella sp. CAG:604	0.00439651	0.0282956
Bifidobacterium thermophilum	0.0043988	0.0282956
Lutispora thermophila	0.00439969	0.0282956
Lachnospiraceae bacterium AM25-17	0.00440157	0.0282956
Klebsiella sp. FDAARGOS_511	0.00440341	0.0282956
Spirochaetaceae bacterium UBA1306	0.0044055	0.0282956
Candidatus Aminicenantes bacterium RBG_13_63_10	0.00441595	0.0283317
Syntrophothermus lipocalidus	0.00441648	0.0283317
Moraxella canis	0.00441815	0.0283317
Solirubrobacterales bacterium URHD0059	0.00442147	0.0283317
Anaerolineae bacterium SM23_84	0.00442252	0.0283317
Selenomonadaceae bacterium UBA2829	0.0044239	0.0283317
[Clostridium] saccharogumia	0.00443265	0.028359
Collinsella sp. AM34-10	0.00443273	0.028359
Lactobacillus sp. HMSC072E07	0.00443609	0.028359
Prevotella sp. tf2-5	0.00443986	0.028359
Clostridium sp. SY8519	0.00444047	0.028359
Bifidobacterium callitrichidarum	0.00444095	0.028359
Epibacterium mobile	0.00445116	0.0284105
Anaerotruncus sp. CAG:528	0.00445936	0.0284493
Streptomyces sp. CB02460	0.00447861	0.0285584
Succinispira mobilis	0.00449053	0.0286207
Bacteroides sp. CAG:1060	0.00450019	0.0286685
Roseburia sp. OM02-15	0.00450673	0.0286964
Lasiodiplodia theobromae	0.0045104	0.0287061
Hungatella sp. UBA5787	0.00451554	0.0287251
Oscillospiraceae bacterium UBA6359	0.00452602	0.0287695
Gallaecimonas sp. HK-28	0.00452745	0.0287695
Ruminococcus sp. UBA3665	0.00452901	0.0287695
Bacillus sp. FJAT-29937	0.00453481	0.0287926
Lachnospiraceae bacterium UBA3689	0.00453947	0.0287969
Streptomyces sp. cf386	0.0045418	0.0287969
Butyrivibrio sp. MC2013	0.00454338	0.0287969
Sporolactobacillus sp. THM7-4	0.00454644	0.0287969
Pelolinea submarina	0.00454715	0.0287969
Ophiocordyceps sinensis	0.00454847	0.0287969
Gallionellaceae bacterium UBA2239	0.00455307	0.0288116
Acetivibrio ethanolgignens	0.00455512	0.0288116
Oribacterium sp. oral taxon 078	0.00456704	0.0288733
Hydrogenoanaerobacterium saccharovorans	0.00458076	0.0289379
Candidatus Gastranaerophilales bacterium HUM_11	0.00458161	0.0289379
Bacillus sp. FJAT-27264	0.00461	0.029102
Collinsella sp. AM41-2BH	0.00461197	0.029102
Lachnospiraceae bacterium UBA4380	0.00462439	0.0291569
Collinsella sp. AF33-16	0.00462761	0.0291569
Alkaliphilus oremlandii	0.00462819	0.0291569
Serratia sp. FDAARGOS_506	0.00462944	0.0291569
Acetobacteraceae bacterium	0.00463754	0.0291941
Massilia sp. GV024	0.00464332	0.029213
Streptomyces sp. CB01883	0.00464493	0.029213
Allochromatium vinosum	0.00465107	0.0292378
Trichosporon coremiiforme	0.00465483	0.02924
Collinsella sp. UBA1690	0.00465582	0.02924
Acetobacterium sp. KB-1	0.0046655	0.029287
Dickeya fangzhongdai	0.00467539	0.0293297
Clostridium clostridioforme CAG:132	0.0046767	0.0293297
uncultured Flavonifractor sp.	0.00468019	0.0293347
Streptomyces griseoruber	0.00468191	0.0293347
Halomonas xianhensis	0.00468659	0.0293502
Butyricimonas faecalis	0.00469226	0.0293719
Batrachochytrium dendrobatidis	0.00469696	0.0293865
Coprococcus sp. AF16-22	0.00469901	0.0293865
Syntrophomonas sp. UBA1376	0.0047043	0.0294057
Pectobacterium polaris	0.00470764	0.0294128
Ruminococcaceae bacterium UBA3648	0.00472058	0.0294768
Pseudopyrenochaeta lycopersici	0.00472231	0.0294768
Pseudomonas jinjuensis	0.00472868	0.0295027
Thermoclostridium stercorarium	0.00473143	0.029506
Holtermannia corniformis	0.00474109	0.02955
Azospirillum brasilense	0.00474292	0.02955
Firmicutes bacterium UBA3910	0.00475076	0.029585
Cryobacterium levicorallinum	0.00476142	0.0296375
Eubacterium sp. AF19-12LB	0.00477146	0.0296861
Bordetella genomosp. 13	0.00479108	0.0297811
Solimonas aquatica	0.00479252	0.0297811
Catabacter sp. UBA3700	0.00479492	0.0297811
Nocardiopsis alba	0.00479568	0.0297811
Parabacteroides sp. AM08-6	0.00480143	0.029784
Lachnospiraceae bacterium UBA4348	0.00480194	0.029784
Bacteroides sp. AM16-15	0.00480287	0.029784
Peptoniphilus sp. DNF00840	0.00480665	0.0297936
Schizopora paradoxa	0.00481213	0.0298137
Bifidobacterium catenulatum	0.0048162	0.0298139
Allochromatium warmingii	0.00481792	0.0298139
Phycisphaerales bacterium Planc_01	0.00481888	0.0298139
Deltaproteobacteria bacterium UBA6601	0.00482313	0.0298207
Subdoligranulum sp.	0.00482558	0.0298207
Eubacterium sp. CAG:786	0.00482947	0.0298207
Lachnospiraceae bacterium UBA3711	0.00483108	0.0298207
Inquilinus limosus	0.00483119	0.0298207
Lachnoclostridium sp. UBA6475	0.00484975	0.0299054
Xanthobacter autotrophicus	0.00484979	0.0299054
Yersinia frederiksenii	0.00485165	0.0299054
Bacteroides sp. 1_1_30	0.00485469	0.0299103
Glycomyces xiaoerkulensis	0.0048724	0.0300055
Peptostreptococcaceae bacterium oral taxon 113	0.00487714	0.0300208
Clostridiales bacterium Firm_18	0.00489935	0.0301436
Collinsella sp. TM06-3	0.00490468	0.0301541
Collinsella sp. TF05-9AC	0.00490692	0.0301541
Clostridiales bacterium CCNA10	0.00490786	0.0301541
Campylobacter blaseri	0.00491926	0.0302102
Candidatus Desulforudis audaxviator	0.00492829	0.0302517
Micromonospora echinospora	0.00493219	0.0302617
Lachnospiraceae bacterium UBA6987	0.00494235	0.03031
Aspergillus brunneoviolaceus	0.00494866	0.0303259
Collinsella sp. AF31-11	0.00495041	0.0303259
Catabacter sp. UBA3857	0.00495178	0.0303259
Micromonospora haikouensis	0.0049579	0.0303459
Anaeromyxobacter sp. RBG_16_69_14	0.00495961	0.0303459
Prevotella sp. UBA2809	0.00497052	0.0303987
Actinobacteria bacterium 13_1_20CM_3_71_11	0.00497734	0.0304205
Clostridiales bacterium UBA1389	0.00497955	0.0304205
Synergistaceae bacterium UBA1704	0.00498093	0.0304205
Xenorhabdus beddingii	0.00499182	0.0304684
Pseudodesulfovibrio aespoeensis	0.00499336	0.0304684
Prevotella shahii	0.00500504	0.0305257
Allokutzneria albata	0.00500887	0.0305327
Enterococcus asini	0.00501077	0.0305327
Mediterraneibacter massiliensis	0.00501987	0.0305741
Veillonella dispar	0.00505067	0.0307476
Lachnospiraceae bacterium UBA3287	0.00505689	0.0307607
Pectobacterium zantedeschiae	0.00505743	0.0307607
Ruminococcaceae bacterium UBA7101	0.00506452	0.0307807
Paenibacillus agaridevorans	0.00506536	0.0307807
Amanita bisporigera	0.00506905	0.0307855
Actinobacteria bacterium	0.00507303	0.0307855
Firmicutes bacterium UBA5559	0.00507309	0.0307855
Clostridium sp. CAG:678	0.00507857	0.0308048
Ereboglobus luteus	0.00508482	0.0308255
Candidatus Aminicenantes bacterium	0.00508664	0.0308255
Collinsella sp. AF25-2LB	0.00509278	0.0308255
Gammaproteobacteria bacterium HGW-Gammaproteobacteria-11	0.00509411	0.0308255
Collinsella sp.	0.00509502	0.0308255
Goodfellowiella coeruleoviolacea	0.0050959	0.0308255
Magnetococcales bacterium WMHbin3	0.0051062	0.0308739
Mycobacterium sp. M26	0.00511888	0.0309364
Clostridiaceae bacterium	0.00512194	0.0309409
Bacteroides sp. AF25-18	0.00512961	0.0309699
Porphyromonadaceae bacterium UBA7088	0.0051314	0.0309699
Rhizopus delemar	0.00513556	0.0309712
Streptococcus troglodytae	0.00513627	0.0309712
Yarrowia osloensis	0.00514337	0.0309932
Senegalimassilia anaerobia	0.00514722	0.0309932
Levilinea saccharolytica	0.00514845	0.0309932
Carnobacterium iners	0.00514923	0.0309932
Alcaligenes faecalis	0.00515567	0.0310179
Catabacter sp. UBA1252	0.00515887	0.0310231
Agrobacterium tumefaciens	0.00516144	0.0310246
Clostridiales bacterium 43-6	0.00516598	0.0310379
Clostridium sp. AF36-4	0.00517016	0.031049
Helicobacter bizzozeronii	0.00519327	0.0311737
Veillonella sp. AM51-8BH	0.00520743	0.0312393
Cordyceps fumosorosea	0.0052105	0.0312393
Cercospora sojina	0.00521125	0.0312393
Spirochaetes bacterium RBG_13_51_14	0.00522386	0.0313008
Collinsella sp. AF28-5AC	0.00524807	0.0314198
Clostridium sp. AF15-41	0.00525561	0.0314198
Lachnospiraceae bacterium MC2017	0.00525804	0.0314198
Raoultella ornithinolytica	0.00525831	0.0314198
Collinsella sp. AM33-4BH	0.00525855	0.0314198
Ruminococcaceae bacterium AF10-16	0.00525878	0.0314198
Burkholderiales bacterium 66-26	0.00526024	0.0314198
Enterovibrio nigricans	0.0052703	0.0314657
Mycobacterium shigaense	0.00527664	0.0314894
Anaerolineales bacterium Chloro_04	0.00527924	0.0314908
Lentisphaeria bacterium UBA1776	0.00528317	0.0314926
Candidatus Wallbacteria bacterium HGW-Wallbacteria-1	0.00528426	0.0314926
Lachnospiraceae bacterium UBA7076	0.00528887	0.0315059
Yersinia rohdei	0.00529941	0.0315546
Klebsiella cf. planticola B43	0.00530353	0.031565
Prevotella buccalis	0.00531267	0.03157
Robiginitalea biformata	0.00531353	0.03157
Pseudonocardia ammonioxydans	0.00531638	0.03157
Enterococcus sp. HMSC072F02	0.00531665	0.03157
Novosphingobium tardaugens	0.00531713	0.03157
Phenylobacterium sp. RIFCSPHIGHO2_01_FULL_70_10	0.00531859	0.03157
Myxococcales bacterium UBA1203	0.00532693	0.0315922
Ruminococcaceae bacterium UBA1438	0.00532944	0.0315922
Catabacter sp. UBA1038	0.00532946	0.0315922
Intestinibacillus massiliensis	0.00533426	0.0316065
Yersiniaceae bacterium ZS-11	0.0053566	0.0317248
Geodermatophilus amargosae	0.00537406	0.031814
Epibacterium multivorans	0.00537838	0.0318255
Actinocorallia populi	0.00539487	0.0319089
Rivibacter subsaxonicus	0.00540141	0.0319333
Corallococcus sp. AB038B	0.00540433	0.0319364
Ruminococcaceae bacterium UBA7067	0.00540874	0.0319483
Eoetvoesia caeni	0.0054327	0.0320756
Tsukamurella paurometabola	0.0054493	0.0321593
Chloroflexi bacterium GWC2_73_18	0.0054554	0.0321811
Flavobacterium cupreum	0.00546674	0.0322295
Ruminococcus sp. AM31-32	0.00546846	0.0322295
Staphylococcus felis	0.00547258	0.0322395
Selenomonas sputigena	0.00547929	0.0322648
Lachnospiraceae bacterium XPB1003	0.00548732	0.0322978
Pseudonocardia autotrophica	0.00549519	0.0323298
Anaerolineaceae bacterium oral taxon 439	0.00549792	0.0323316
Cryobacterium sp. LW097	0.00552261	0.0324624
Eubacterium sp. CAG:156	0.00553226	0.0324994
Clostridium sp. Marseille-P2415	0.00553379	0.0324994
Spirochaeta thermophila	0.00553799	0.0325097
Lachnospiraceae bacterium Zagget3	0.00554344	0.0325274
Aneurinibacillus soli	0.00554773	0.0325275
Bacteroides sp. CAG:144	0.00554835	0.0325275
Streptomyces sp. Act143	0.00555752	0.0325643
Rhodocyclaceae bacterium UTPRO2	0.00555983	0.0325643
Planctomycetes bacterium	0.00556197	0.0325643
Lachnospiraceae bacterium UBA1201	0.00556606	0.0325739
Methanobrevibacter millerae	0.00557367	0.0326041
Mycolicibacterium parafortuitum	0.00558092	0.0326322
Xylella fastidiosa	0.00559041	0.0326699
Collinsella sp. AM12-1	0.00559227	0.0326699
Streptomyces sp. NBRC 109706	0.00559549	0.0326743
Microvirga guangxiensis	0.00559941	0.0326776
Ruminococcus sp. Zagget7	0.00560096	0.0326776
Clostridiales bacterium DTU089	0.00560736	0.0327006
Firmicutes bacterium UBA5774	0.00562239	0.0327739
Clostridiales bacterium 52_15	0.00563539	0.0328353
Ramaria cf. rubripermanens	0.00564758	0.0328919
Brevibacillus thermoruber	0.00565187	0.0329025
Ruminococcus sp. UBA4310	0.00566052	0.0329384
Parabacteroides bouchesdurhonensis	0.00566879	0.0329642
Butyrivibrio sp. CAG:318	0.00567217	0.0329642
Rhodospirillales bacterium BBD 1991-14	0.00567237	0.0329642
Pseudomonas sp. OV467	0.00568209	0.0329938
Myxococcus macrosporus	0.00568244	0.0329938
Rhizopogon vesiculosus	0.00568769	0.0329994
Streptomyces sp. CNT372	0.00569046	0.0329994
Bacteroidales bacterium M1	0.00569321	0.0329994
Desulfobacteraceae bacterium	0.00569332	0.0329994
Catonella morbi	0.00569914	0.0330188
Actinomadura echinospora	0.00570717	0.0330509
Slackia piriformis	0.00571289	0.0330697
Peniophora sp. CONT	0.00571749	0.0330819
Streptomyces acidiscabies	0.00572116	0.0330887
Alicyclobacillus vulcanalis	0.00572812	0.0331146
Clostridium sp. CAG:411	0.00573746	0.0331542
Bifidobacterium angulatum	0.00575227	0.0332178
Bacteroides coprocola	0.00575346	0.0332178
Falciphora oryzae	0.00575779	0.0332284
Enterococcus canintestini	0.00576606	0.0332617
Ophiocordyceps camponoti-rufipedis	0.00577914	0.0332912
Firmicutes bacterium CAG:24	0.00578256	0.0332912
Blautia producta	0.00578643	0.0332912
Butyrivibrio sp. YAB3001	0.00578924	0.0332912
Coprococcus sp. 43_8	0.00578991	0.0332912
Acidovorax konjaci	0.00579047	0.0332912
Citreicella sp.	0.00579407	0.0332912
Armillaria solidipes	0.00579443	0.0332912
Fibrobacter sp. UBA1717	0.00579678	0.0332912
Lihuaxuella thermophila	0.00580092	0.0332912
Hydrogenophaga sp. Root209	0.00580112	0.0332912
Stappia indica	0.0058012	0.0332912
Syntrophothermus sp. UBA1445	0.00580592	0.033304
Burkholderia gladioli	0.00581151	0.0333217
Oceanimonas marisflavi	0.00581851	0.0333432
Pseudanabaena sp.	0.00582028	0.0333432
Staphylococcus xylosus	0.00582585	0.0333608
Azohydromonas australica	0.00583577	0.0333846
Lentisphaeria bacterium UBA1724	0.00583767	0.0333846
Ruminococcaceae bacterium UBA5397	0.00584007	0.0333846
Leisingera sp. ANG-M1	0.00584103	0.0333846
Desulfovibrionaceae bacterium UBA930	0.00584255	0.0333846
Candidatus Gastranaerophilales bacterium HUM_17	0.00584906	0.0334074
Lachnospiraceae bacterium 6_1_37FAA	0.00586647	0.0334925
Roseburia sp. AF42-8	0.00588113	0.0335614
Marinospirillum minutulum	0.00588358	0.0335614
Sodalis-like endosymbiont of Proechinophthirus fluctus	0.00588856	0.0335754
Roseovarius nubinhibens	0.00589468	0.0335959
Ruminococcus sp. Phil11	0.00590537	0.0336325
Streptomyces sp. NBRC 110027	0.00590615	0.0336325
Lachnospiraceae bacterium UBA1753	0.00591456	0.0336659
Streptomyces lunaelactis	0.00592282	0.0336962
Planctomycetia bacterium	0.00592725	0.0336962
Nodularia sp. NIES-3585	0.00592747	0.0336962
Ruminococcus champanellensis	0.00593788	0.033732
Salipiger aestuarii	0.00593884	0.033732
Planctomyces sp. SH-PL14	0.00594283	0.0337403
Roseburia sp. AF12-17LB	0.00594702	0.0337497
Neobulgaria alba	0.00595304	0.0337663
Actinomyces bouchesdurhonensis	0.00595503	0.0337663
Odoribacter sp. N54.MGS-14	0.00597198	0.033848
Ruminococcus sp. UBA2895	0.0059747	0.033849
Parasaccharibacter apium	0.00597879	0.0338577
Enterococcus wangshanyuanii	0.00599011	0.0338968
Coprococcus sp.	0.00599183	0.0338968
Actinoplanes globisporus	0.00599332	0.0338968
Streptomyces sp. TP-A0875	0.00599765	0.0339068
Candidatus Amoebophilus asiaticus	0.00600021	0.0339069
Pseudomonas formosensis	0.00600489	0.0339129
Streptococcus plurextorum	0.00600637	0.0339129
Cupriavidus sp. SK-3	0.00601238	0.0339325
Eubacterium barkeri	0.00602694	0.0340002
Clostridiales bacterium UBA3259	0.00603154	0.0340018
Clostridium bartlettii CAG:1329	0.00603232	0.0340018
Gemmatimonas aurantiaca	0.00604716	0.034071
Streptomyces sp. LamerLS-316	0.00605032	0.0340743
Peterozyma xylosa	0.00605358	0.0340783
Ruminococcaceae bacterium UBA4699	0.00605991	0.0340995
Melaminivora sp. SC2-7	0.00607237	0.0341552
Clostridiales bacterium UBA1740	0.00608261	0.0341983
Oribacterium sp. NK2B42	0.00610102	0.0342856
Deltaproteobacteria bacterium UBA2385	0.00610329	0.0342856
Thielaviopsis euricoi	0.00611071	0.0343069
Streptomyces seoulensis	0.00611224	0.0343069
Cryobacterium sp. SO1	0.00612271	0.0343512
Roseibium sp. TrichSKD4	0.00613339	0.0343966
Clostridium neonatale	0.00614847	0.0344578
Coprococcus sp. CAG:131_42_139	0.00614948	0.0344578
Coprococcus sp. HPP0074	0.00615301	0.0344631
Verminephrobacter eiseniae	0.00616686	0.0345257
Massilia sp. PDC64	0.00616939	0.0345257
Streptomyces aureus	0.00617544	0.0345451
Micromonospora echinofusca	0.00618269	0.0345711
Anaerolineae bacterium CG2_30_64_16	0.0061916	0.0345755
Bhargavaea ginsengi	0.00619169	0.0345755
Prevotella sp. AM23-5	0.00619209	0.0345755
Lachnospiraceae bacterium UBA7179	0.00619388	0.0345755
Peptoniphilus urinimassiliensis	0.00620318	0.0346037
Acidovorax carolinensis	0.00620411	0.0346037
Streptomyces sp. CNT371	0.00621693	0.0346596
Actinomadura sp. CNU-125	0.00621935	0.0346596
Ornithinimicrobium pekingense	0.0062464	0.0347958
Roseburia sp. CAG:303	0.00625478	0.0348245
Halopelagius longus	0.00625679	0.0348245
Azospira sp. I13	0.00627651	0.0349196
Firmicutes bacterium CAG:466	0.00628512	0.0349529
Lachnospira sp. UBA2821	0.00628904	0.0349601
Candidatus Viridilinea halotolerans	0.00630163	0.0350155
Lachnospiraceae bacterium UBA935	0.006305	0.0350196
Arthrobacter sp. Soil763	0.00631052	0.0350356
Mailhella massiliensis	0.00631495	0.0350456
Clostridiales bacterium Firm_02	0.00632287	0.0350685
Streptomyces sp. HmicA12	0.00632435	0.0350685
Aspergillus glaucus	0.00633981	0.0351396
Acidobacteriaceae bacterium KBS 96	0.00634878	0.0351644
Firmicutes bacterium UBA2598	0.00634956	0.0351644
Oribacterium sp. WCC10	0.00635528	0.0351814
Candidatus Stoquefichus sp. KLE1796	0.00636522	0.0352218
Ruminococcus sp. UBA3752	0.00637621	0.0352609
Salinispora pacifica	0.0063776	0.0352609
Lichtheimia ramosa	0.006382	0.0352706
Pulveroboletus ravenelii	0.00641303	0.0354152
Bacteroidales bacterium UBA4220	0.00641348	0.0354152
Streptomyces xinghaiensis	0.00642785	0.0354798
Ruminococcus sp. UBA7477	0.00643216	0.0354889
Collinsella sp. AF11-11	0.00643496	0.0354896
Clostridiales bacterium UBA3582	0.0064414	0.0355104
uncultured Acidaminococcus sp.	0.00644579	0.0355199
Hungatella sp. UBA3147	0.00645334	0.0355468
Modestobacter sp. DSM 44400	0.00645864	0.0355613
Mycobacterium sp. URHD0025	0.0064657	0.0355854
Oscillibacter sp.	0.00646871	0.0355873
Desulfovermiculus halophilus	0.00647685	0.0356173
Clostridium sp. 7_3_54FAA	0.00648542	0.0356497
Catabacter sp. UBA6420	0.00649703	0.0356987
Clostridiales bacterium UBA3948	0.00650026	0.0356987
Veillonellaceae bacterium UBA1822	0.00650238	0.0356987
Micavibrio sp. UBA2020	0.00653471	0.0358614
uncultured Pleomorphomonas sp.	0.0065385	0.0358674
Erysipelotrichaceae bacterium UBA6182	0.00654799	0.0359047
Olsenella sp. AM30-3LB	0.00656789	0.035999
Eubacterium pyruvativorans	0.00658068	0.0360418
Talaromyces marneffei	0.00658128	0.0360418
Ruminococcaceae bacterium UBA5396	0.00658452	0.0360418
Nonomuraea indica	0.00658762	0.0360418
Dehalococcoidia bacterium	0.00658925	0.0360418
Bacteroidales bacterium H1	0.00659736	0.03606
Arthrobacter sp. ov407	0.006598	0.03606
Methylococcaceae bacterium UBA2778	0.00660618	0.0360899
Catenulispora acidiphila	0.00661681	0.0361205
Deltaproteobacteria bacterium	0.00661721	0.0361205
Sinomonas atrocyanea	0.00662887	0.0361693
candidate division BRC1 bacterium HGW-BRC1-1	0.00664538	0.0362445
Arthrobacter sp. U41	0.0066555	0.0362849
Thermacetogenium sp. UBA4966	0.00665919	0.0362901
Fusobacterium sp. oral taxon 370	0.00666665	0.0363159
Catabacter sp. UBA1242	0.00667591	0.0363515
uncultured Clostridia bacterium	0.00669631	0.0364476
Altererythrobacter atlanticus	0.0067095	0.0365045
Rhodospirillaceae bacterium UBA6219	0.00672074	0.0365222
Lachnospiraceae bacterium UBA7165	0.00672086	0.0365222
Streptomyces sp. NBRC 110028	0.00672224	0.0365222
Traorella massiliensis	0.00672607	0.0365222
Clostridium sp. L2-50	0.00672647	0.0365222
Porphyromonadaceae bacterium UBA1681	0.00673487	0.0365529
Lactobacillus saniviri	0.00675972	0.0366671
Halomonas sp. QHL1	0.00676143	0.0366671
Parabacteroides sp. AM18-12LB	0.00677342	0.0366976
Enterococcus caccae	0.00677801	0.0366976
Methylocaldum marinum	0.00677863	0.0366976
Planctomycetes bacterium RBG_16_64_10	0.00678115	0.0366976
Ruminococcaceae bacterium UBA5579	0.00678332	0.0366976
Methanomassiliicoccaceae archaeon UBA71	0.0067836	0.0366976
Nitrobacter sp. 62-13	0.00679883	0.0367651
Desulfomicrobium sp. UBA5193	0.00680256	0.0367659
Yersinia intermedia	0.00680718	0.0367659
Ruminococcaceae bacterium UBA7080	0.00681002	0.0367659
Nostoc sp. RF31Y	0.00681004	0.0367659
Mogibacterium pumilum	0.00681308	0.0367674
Mageeibacillus sp. UBA5442	0.00681597	0.0367681
Treponema brennaborense	0.00682436	0.0367985
Streptomyces aureocirculatus	0.00684493	0.0368906
Ruminococcus sp. CAG:579	0.00684699	0.0368906
Enterobacterales bacterium CwR94	0.00685423	0.0369146
Pseudobutyrivibrio sp. OR37	0.00686761	0.0369718
Rhodospirillaceae bacterium	0.00687725	0.0369956
Desulfoplanes formicivorans	0.0068776	0.0369956
Lactobacillus similis	0.00688097	0.0369988
Cytophagales bacterium CG18_big_fil_WC_8_21_14_2_50_42_9	0.00688695	0.0370043
Candidatus Stoquefichus sp. SB1	0.00688755	0.0370043
Verticillium klebahnii	0.00689773	0.037036
Mycobacterium simiae	0.00689903	0.037036
Frankia irregularis	0.00690432	0.0370495
Ruminococcaceae bacterium UBA7147	0.00690892	0.0370592
Eubacterium sp. 38_16	0.00691247	0.0370633
Hirsutella rhossiliensis	0.00691715	0.0370734
Saccharothrix espanaensis	0.00692487	0.0370999
Erysipelotrichaceae bacterium 6_1_45	0.00693631	0.0371194
Catabacter sp. UBA941	0.00693882	0.0371194
Streptomyces sp. NBS 14/10	0.00693936	0.0371194
Enterococcus quebecensis	0.0069421	0.0371194
Massilia namucuonensis	0.00694246	0.0371194
Pantoea dispersa	0.00695043	0.0371316
Lachnospiraceae bacterium UBA7196	0.00695646	0.0371316
Sulfitobacter sp. DFL-14	0.00695696	0.0371316
Collinsella sp. AM38-1BH	0.00695716	0.0371316
Firmicutes bacterium CAG:308	0.00695869	0.0371316
Erwinia sp. 198	0.00696598	0.0371556
Bacteroides sp. 9_1_42FAA	0.00697012	0.0371628
Prevotellaceae bacterium UBA4372	0.00699814	0.0372727
Thermus sp. CCB_US3_UF1	0.00700006	0.0372727
uncultured Erysipelotrichaceae bacterium	0.00700396	0.0372727
Eubacteriaceae bacterium UBA7485	0.00700414	0.0372727
Micromonospora sp. NBS 11-29	0.00700474	0.0372727
Rhodobacteraceae bacterium CG2_30_10_405	0.00701569	0.0373161
Planifilum fulgidum	0.00702838	0.0373686
Enorma phocaeensis	0.00704075	0.0374194
Collinsella sp. TF12-2AT	0.00704673	0.0374298
Ruminococcus sp. UBA3855	0.00704832	0.0374298
Streptomyces armeniacus	0.00705377	0.0374438
Firmicutes bacterium CAG:424	0.00706254	0.0374617
Firmicutes bacterium HGW-Firmicutes-8	0.00706277	0.0374617
candidate division AD3 bacterium	0.00706969	0.0374835
Coprococcus sp. AF19-8AC	0.00707849	0.0374957
Saccharomonospora azurea	0.00707973	0.0374957
Desulfosporosinus sp. Tol-M	0.00708045	0.0374957
Mageeibacillus sp. UBA5734	0.00708396	0.0374993
Megasphaera micronuciformis	0.00709732	0.0375551
Microtetraspora malaysiensis	0.00710188	0.0375643
Saprospira grandis	0.00710659	0.0375743
Enterobacter sp. BIDMC 30	0.00711162	0.0375859
Clostridiaceae bacterium OM02-2AC	0.00711443	0.0375859
Streptococcus ferus	0.00712177	0.0376097
Eubacterium sp. UBA3720	0.00712496	0.0376117
Ruminococcaceae bacterium UBA6364	0.00713356	0.0376421
Cellulomonas sp. 14-74-6	0.00713859	0.0376537
Actinopolymorpha cephalotaxi	0.00715652	0.0377246
Bacillus sp. AFS006103	0.00716283	0.0377246
Lachnospiraceae bacterium UBA7294	0.00716972	0.0377246
Ruminococcus sp. UBA1394	0.00716986	0.0377246
Pseudomonas psychrotolerans	0.00717	0.0377246
Paenibacillus harenae	0.00717151	0.0377246
Acetobacterium dehalogenans	0.00717287	0.0377246
Streptococcus sp. HMSC074F05	0.00717576	0.0377246
Serratia odorifera	0.00717754	0.0377246
Lachnospiraceae bacterium UBA7729	0.00718924	0.0377712
Flavobacteriales bacterium UBA1820	0.00720994	0.037865
Firmicutes bacterium UBA6648	0.00721426	0.0378727
Candidatus Accumulibacter sp. BA-94	0.00722196	0.0378982
Paenibacillus sp. AR247	0.00723884	0.0379636
Starmerella davenportii	0.00724013	0.0379636
Rhodococcus rhodochrous	0.00726057	0.0380558
Clostridiisalibacter paucivorans	0.00727349	0.0381031
Escherichia sp. E10V5	0.00727533	0.0381031
Acidocella sp. MX-AZ02	0.00729494	0.0381765
Cloacimonetes bacterium UBA5614	0.00729508	0.0381765
Clostridium sp. CAG:354_28_25	0.00730644	0.038221
Gammaproteobacteria bacterium	0.00731952	0.0382707
Nodosilinea nodulosa	0.0073217	0.0382707
Ruminococcus sp. UBA3280	0.00733708	0.038322
Aureobasidium subglaciale	0.00734	0.038322
Spirochaetes bacterium RBG_16_49_21	0.00734054	0.038322
Acidaminococcus sp. CAG:542	0.00734303	0.038322
Streptococcus sp. HMSC10E12	0.00738032	0.0385015
Actinomycetales bacterium	0.00739033	0.0385269
Corynebacterium geronticis	0.00739097	0.0385269
Clostridiales bacterium Firm_11	0.00739727	0.0385356
Myxococcus hansupus	0.00739844	0.0385356
Clostridiales bacterium UBA929	0.00740326	0.0385456
Microvirga lupini	0.00741346	0.0385803
Bacteroidetes bacterium 47-18	0.00741573	0.0385803
Lachnospiraceae bacterium UBA3731	0.00742161	0.0385959
Fusobacterium massiliense	0.00743599	0.0386555
Chondromyces crocatus	0.00744643	0.0386947
Staphylococcus epidermidis	0.00745815	0.0387331
Candidatus Muproteobacteria bacterium RBG_16_62_13	0.00746105	0.0387331
Proteiniclasticum ruminis	0.00746255	0.0387331
Odoribacter splanchnicus CAG:14	0.00748912	0.0388322
Bacillus krulwichiae	0.00749074	0.0388322
Dacryopinax primogenitus	0.00749317	0.0388322
Streptomyces sp. Z022	0.00749369	0.0388322
uncultured Desulfovibrio sp.	0.00749624	0.0388322
Gallionella sp. UBA6045	0.00750319	0.0388531
Candida incommunis	0.00751363	0.038892
Methylococcaceae bacterium FWC3	0.00751747	0.0388968
Deltaproteobacteria bacterium HGW-Deltaproteobacteria-22	0.00752487	0.0389199
Flavonifractor plautii	0.00753045	0.0389259
Bacteroides heparinolyticus	0.00753579	0.0389259
Sulfitobacter sp. 20_GPM-1509m	0.00753584	0.0389259
Clostridium sp. CAG:632	0.00753773	0.0389259
Thioalkalivibrio sp. ALMg11	0.00755124	0.0389805
Spirochaetales bacterium	0.00757821	0.0391046
Enterobacteriaceae bacterium w6	0.00759944	0.0391862
Paenibacillus ihbetae	0.00760182	0.0391862
Atopobium sp. UBA2090	0.00760305	0.0391862
Clostridium cadaveris	0.00760841	0.0391862
Ferrimonas futtsuensis	0.00760875	0.0391862
Streptomyces sp. NRRL S-149	0.00762229	0.0392408
Streptomyces roseus	0.00762981	0.0392643
Pseudonocardiaceae bacterium	0.00764838	0.0393379
Lachnospiraceae bacterium UBA1267	0.00765003	0.0393379
Lachnoclostridium sp. YL32	0.00766549	0.0393729
Streptomyces sp. RTd22	0.00766566	0.0393729
Halobacillus dabanensis	0.00766571	0.0393729
Chryseobacterium daeguense	0.00767054	0.0393825
Bifidobacterium sp. AGR2158	0.00767417	0.039386
Absidia glauca	0.00768555	0.0394088
Lachnospiraceae bacterium UBA7589	0.00768601	0.0394088
Flavobacterium marinum	0.00769377	0.0394088
Lysobacter defluvii	0.00769397	0.0394088
Desulfonatronovibrio hydrogenovorans	0.00769453	0.0394088
Herbiconiux ginsengi	0.00769639	0.0394088
Coprococcus sp. HPP0048	0.0077213	0.0395212
Hymenobacter sp. DG25B	0.00773618	0.0395821
Bacillus marisflavi	0.00774955	0.0396353
Actinobacteria bacterium HGW-Actinobacteria-5	0.00775697	0.0396579
Globicatella sulfidifaciens	0.00775993	0.0396579
Agrobacterium deltaense	0.00776419	0.0396644
Bifidobacterium gallinarum	0.00777071	0.0396764
Herbinix luporum	0.00777249	0.0396764
Thiobacillus sp. 65-29	0.00777671	0.0396827
Dactylosporangium aurantiacum	0.00779863	0.0397793
Actinobacteria bacterium UBA3086	0.00780335	0.0397881
Monosporascus sp. 5C6A	0.00781373	0.0398258
Odoribacter sp. AF21-41	0.00781776	0.0398311
Clostridiales bacterium UBA1752	0.00782897	0.0398729
Agathobaculum desmolans	0.00784853	0.0399572
Bacteroidales bacterium UBA2759	0.00785437	0.0399717
Firmicutes bacterium CAG:145	0.00786351	0.0400029
Alistipes sp. CAG:157	0.00788277	0.0400799
Helicobacter acinonychis	0.0078912	0.0400799
Pyrenophora teres	0.00789149	0.0400799
Jeongeupia sp. USM3	0.00789356	0.0400799
[Clostridium] aminophilum	0.00789371	0.0400799
Ruminococcus sp. UBA7226	0.00789837	0.0400883
Clostridiales bacterium UBA6999	0.00790869	0.0401061
Edwardsiella hoshinae	0.00790949	0.0401061
Ruminococcaceae bacterium UBA7127	0.00791296	0.0401061
Lachnospiraceae bacterium V9D3004	0.00791394	0.0401061
Streptococcus pluranimalium	0.00793057	0.0401751
Selenomonadaceae bacterium UBA2897	0.00794639	0.04024
Erysipelotrichaceae bacterium 5_2_54FAA	0.00795822	0.0402845
Enterococcus sp. FDAARGOS_553	0.00797297	0.0403348
Clostridiales bacterium UBA7081	0.00797422	0.0403348
Brevirhabdus pacifica	0.0079866	0.0403805
Xenorhabdus bovienii	0.00799	0.0403805
Butyricicoccus sp. AF15-40	0.00799236	0.0403805
Cyanobacteria bacterium QS_8_64_29	0.00799811	0.0403943
Fusobacterium necrophorum	0.00800628	0.0404007
bacterium UBP1_UBA4783	0.00800806	0.0404007
Erysipelotrichaceae bacterium NK3D112	0.00800849	0.0404007
Desulfatibacillum alkenivorans	0.00801228	0.0404045
Bacteroides coprophilus CAG:333	0.00801821	0.0404191
Anaerotruncus sp. CAG:390	0.00803441	0.0404854
Penicillium coprophilum	0.00804385	0.0405045
Armatimonadetes bacterium 13_1_40CM_3_65_7	0.00804428	0.0405045
Pseudozyma hubeiensis	0.00806289	0.0405463
Leucobacter sp. wl10	0.00806291	0.0405463
Prevotella intermedia	0.00806872	0.0405463
Lachnospiraceae bacterium UBA3332	0.00806943	0.0405463
Vibrio rhizosphaerae	0.00807298	0.0405463
Streptomyces lavendulae	0.00807398	0.0405463
Anaerolineales bacterium UBA1429	0.00807547	0.0405463
Desulfotomaculum putei	0.00807851	0.0405463
Mangrovibacter plantisponsor	0.0080813	0.0405463
Paenibacillus sp. EZ-K15	0.00808715	0.0405463
Marinactinospora thermotolerans	0.0080886	0.0405463
Paraburkholderia xenovorans	0.00809069	0.0405463
Prauserella marina	0.0080922	0.0405463
Sulfuritalea hydrogenivorans	0.00809767	0.0405584
Streptomyces nodosus	0.00810628	0.0405863
Oceanicaulis sp.	0.00812211	0.0406503
Mycolicibacterium peregrinum	0.00812663	0.0406576
Clostridiales bacterium UBA5736	0.00813416	0.0406734
Candidimonas bauzanensis	0.0081359	0.0406734
Sphingorhabdus sp. Alg231-15	0.00814639	0.0407105
Actinobacteria bacterium UBA4719	0.00815486	0.040731
Mangrovibacterium marinum	0.00815952	0.040731
Ruminococcus sp. AM47-2BH	0.00816302	0.040731
Bacteroides helcogenes	0.00816535	0.040731
Lachnospiraceae bacterium OF09-33XD	0.0081658	0.040731
Lachnoclostridium sp. UBA5890	0.00819052	0.0408391
Firmicutes bacterium CAG:534	0.00819682	0.0408552
Pseudorhodobacter antarcticus	0.00821505	0.0409307
Catabacter sp. UBA1214	0.00822739	0.0409342
Fonsecaea erecta	0.00823008	0.0409342
Candidatus Rokubacteria bacterium	0.00823016	0.0409342
Enterococcus plantarum	0.00823059	0.0409342
Lachnospiraceae bacterium UBA2864	0.00823114	0.0409342
Microbacterium sp. DFW100M-13	0.00826276	0.0410762
Pantoea sp. OV426	0.00829903	0.0412328
Erwinia amylovora	0.00830047	0.0412328
Lachnospiraceae bacterium UBA3273	0.0083169	0.0412932
Faecalibacterium sp. UBA1697	0.00831884	0.0412932
Clostridium sp. CL-2	0.0083227	0.041297
Firmicutes bacterium UBA1047	0.00832849	0.0413103
Clostridium sp. CAG:226	0.00833689	0.0413366
Gammaproteobacteria bacterium UBA4514	0.00835379	0.041398
Enterococcus sp. FDAARGOS_375	0.0083555	0.041398
Ruminococcaceae bacterium UBA1417	0.00835922	0.0414001
Lactobacillus antri	0.00836479	0.0414001
Ignavibacteriae bacterium HGW-Ignavibacteriae-3	0.00836526	0.0414001
Desulfovibrio magneticus	0.00838787	0.0414966
[Eubacterium] cellulosolvens	0.00840394	0.0415606
Heliobacterium modesticaldum	0.00840757	0.0415631
Catabacter sp. UBA1431	0.00843446	0.0416806
Rhodobacter ovatus	0.0084413	0.0416933
Deltaproteobacteria bacterium HGW-Deltaproteobacteria-11	0.00844331	0.0416933
Geobacter sp. M18	0.00845467	0.0417182
Thioalkalivibrio sulfidiphilus	0.0084574	0.0417182
Immundisolibacter cernigliae	0.00845774	0.0417182
Geobacteraceae bacterium GWB2_52_12	0.0084622	0.0417247
Catabacter sp. UBA3792	0.00847171	0.0417561
Neisseria meningitidis	0.00847932	0.0417782
Chryseobacterium sp. 6424	0.0084846	0.041782
Peptococcaceae bacterium	0.00848638	0.041782
Achromobacter sp. DMS1	0.00849195	0.041794
Gardnerella vaginalis	0.00850734	0.0418418
Bacillus acidiproducens	0.00850796	0.0418418
Bacteroides sp. HMSC073E02	0.00851307	0.0418515
Streptomyces sp. CC53	0.00852063	0.0418687
Micromonospora sp. CB01531	0.00852288	0.0418687
Serratia proteamaculans	0.00853067	0.0418916
Geovibrio sp. L21-Ace-BES	0.00856422	0.0420408
Holophagae bacterium	0.00857676	0.0420868
Rhodococcus sp. X156	0.00858393	0.0420917
Ruminococcus sp. UBA4321	0.00858701	0.0420917
Streptomyces sp. NRRL B-24501	0.00858723	0.0420917
Bacillales bacterium UBA7752	0.00860924	0.042184
Eubacterium sp. 36_13	0.00861702	0.0421889
Desulfitobacterium metallireducens	0.00861871	0.0421889
Listeria costaricensis	0.00861974	0.0421889
Ruminococcus sp. AF25-19	0.00863262	0.0422364
Bacteroidales bacterium UBA3709	0.00863798	0.0422471
Olsenella sp. UBA2898	0.0086508	0.0422668
Mesorhizobium sp. Root172	0.00865328	0.0422668
Firmicutes bacterium UBA2296	0.00866425	0.0422668
Streptomyces luteoverticillatus	0.00866498	0.0422668
Ascobolus immersus	0.00866516	0.0422668
Streptomyces sp. CB03238	0.00866679	0.0422668
Clostridiales bacterium DTU035	0.00866712	0.0422668
Serratia grimesii	0.00866743	0.0422668
Mesorhizobium sp.	0.00867678	0.0422969
Pseudomonas aeruginosa	0.00869179	0.0423546
Pelotomaculum sp.	0.00870065	0.0423695
Desulfamplus magnetovallimortis	0.00870121	0.0423695
[Clostridium] cellulosi	0.00870546	0.0423746
Alphaproteobacteria bacterium 46_93_T64	0.00872378	0.0424405
Desulfovibrio sp. Zagget14	0.0087285	0.0424405
Solirubrobacterales bacterium	0.00872856	0.0424405
Prevotella sp. UBA2455	0.00873712	0.0424666
Nocardia seriolae	0.00874355	0.0424751
Subdoligranulum variabile	0.00874525	0.0424751
Deltaproteobacteria bacterium RIFCSPHIGHO2_02_FULL_60_17	0.0087565	0.0425143
Streptomyces griseus	0.00876021	0.0425167
Talaromyces stipitatus	0.00876777	0.0425282
Bradyrhizobium sp. WSM471	0.00876896	0.0425282
Pseudodesulfovibrio piezophilus	0.00878193	0.0425756
Candidatus Streptomyces massiliensis	0.00878705	0.0425832
Kushneria marisflavi	0.00878991	0.0425832
Eubacterium sp. UBA2086	0.00879677	0.0425906
Saccharopolyspora antimicrobica	0.00879784	0.0425906
Lachnospiraceae bacterium UBA3638	0.00880411	0.0426055
Hungatella sp. UBA4396	0.00880764	0.0426071
Sphingomonas sp. KC8	0.00881637	0.0426313
Aeromicrobium sp. 592	0.00881905	0.0426313
Thioclava dalianensis	0.00882466	0.0426429
Streptomyces sp. AC230	0.00883754	0.0426896
Enterococcus haemoperoxidus	0.00884998	0.0427164
Micromonospora siamensis	0.0088511	0.0427164
Aeromicrobium sp. Root472D3	0.00885271	0.0427164
Candidatus Aminicenantes bacterium UBA6072	0.00885795	0.0427262
Betaproteobacteria bacterium HGW-Betaproteobacteria-12	0.00887867	0.0428106
Sparassis latifolia	0.00888345	0.0428181
Clostridium sp. CAG:793	0.00889709	0.0428684
Spirochaetales bacterium Spiro_03	0.00890422	0.0428737
Lachnospiraceae bacterium C6A11	0.00890463	0.0428737
Thalassomonas viridans	0.00891176	0.0428836
Filibacter sp. TB-66	0.00891315	0.0428836
Dorea longicatena CAG:42	0.00893414	0.0429563
Streptomyces laurentii	0.00893723	0.0429563
Kosakonia sp. CCTCC M2018092	0.00893793	0.0429563
Butyrivibrio sp. VCD2006	0.00894429	0.0429714
Paracoccus aminovorans	0.00895052	0.0429806
Planctomycetaceae bacterium BBD 1991-11	0.00895268	0.0429806
Clostridiales bacterium UBA5909	0.00896271	0.0430132
Nocardia brasiliensis	0.00897158	0.0430144
Deinococcus radiodurans	0.00897221	0.0430144
Absiella sp. AM29-15	0.00897266	0.0430144
Erwinia iniecta	0.00897645	0.0430172
Rivicola pingtungensis	0.00899546	0.0430925
Eubacterium dolichum CAG:375	0.00899865	0.0430925
Jhaorihella thermophila	0.00901135	0.0431218
Synergistales bacterium Syner_01	0.00901341	0.0431218
Lachnospiraceae bacterium UBA3774	0.00901449	0.0431218
Prevotella sp. UBA3837	0.00903661	0.0432107
Saccharomycopsis fibuligera x Saccharomycopsis cf. fibuligera	0.00903957	0.0432107
Spirochaeta sp. UBA1101	0.00906093	0.0432814
Prevotella sp. KCOM 3155	0.00906435	0.0432814
Rhodobacteraceae bacterium KLH11	0.009065	0.0432814
Tropicimonas isoalkanivorans	0.00906736	0.0432814
Geoalkalibacter ferrihydriticus	0.00907212	0.0432885
Clostridiales bacterium Marseille-P2846	0.00907936	0.0433075
Spirochaetales bacterium Spiro_04	0.00908957	0.0433408
Planococcus maritimus	0.00909968	0.0433734
Gammaproteobacteria bacterium HGW-Gammaproteobacteria-15	0.00912385	0.0434687
Tatumella ptyseos	0.00912621	0.0434687
Pseudomonas sp. DTU12.3	0.00913335	0.0434871
Plantactinospora sp. KBS50	0.00913882	0.0434976
bacterium UBP2_UBA2255	0.00915612	0.0435644
Nitrospinae bacterium CG22_combo_CG10-13_8_21_14_all_47_10	0.00916009	0.0435677
Arthrobacter sp. ov118	0.00917466	0.0436214
Neurospora terricola	0.00918037	0.043633
Lactococcus lactis	0.00918412	0.0436352
Halieaceae bacterium UBA5044	0.00921633	0.0437726
Actinokineospora cianjurensis	0.00923397	0.0438408
Paenibacillus antibioticophila	0.00924684	0.0438862
Eubacterium sp. UBA3690	0.00925368	0.0438908
Collinsella sp. OM06-18AC	0.00925441	0.0438908
Lachnoclostridium sp. UBA7122	0.00925782	0.0438914
Streptomyces sp. CB03911	0.00928223	0.0439914
Clostridiales bacterium UBA2658	0.00929848	0.0440377
Clostridium butyricum	0.00930197	0.0440377
Streptomyces sp. PsTaAH-130	0.00930483	0.0440377
Mageeibacillus sp. UBA5747	0.00930756	0.0440377
Tortispora starmeri	0.00930853	0.0440377
Rikenella microfusus	0.00932111	0.0440815
Methylophaga nitratireducenticrescens	0.00932906	0.0440888
Bacteroidales bacterium Bact_14	0.00933021	0.0440888
Sphaerochaeta sp.	0.00933258	0.0440888
Mageeibacillus sp. UBA3708	0.00935191	0.0441495
Bilophila sp. 4_1_30	0.00935395	0.0441495
Actinomadura sp. NEAU-Ht49	0.00935668	0.0441495
Nectria sp. B-13	0.00935871	0.0441495
Firmicutes bacterium M10-2	0.00936315	0.0441548
Deferribacteraceae bacterium UBA1873	0.00937344	0.0441828
Deltaproteobacteria bacterium RBG_13_58_19	0.00937573	0.0441828
Rhodobacteraceae bacterium HLUCCO18	0.00938757	0.0442119
Bacillus sp. Root239	0.00938856	0.0442119
Eubacterium sp. CAG76_36_125	0.00940115	0.0442438
Desulfotomaculum ruminis	0.00940197	0.0442438
Pseudomonas resinovorans	0.00940617	0.0442479
Enterococcus silesiacus	0.00942216	0.0442985
Cuspidothrix issatschenkoi	0.00942824	0.0442985
Lachnospiraceae bacterium UBA3821	0.00943608	0.0442985
Neisseriaceae bacterium	0.00943618	0.0442985
Clostridiales bacterium Firm_01	0.00943618	0.0442985
Acetobacter sp. 46_36	0.0094369	0.0442985
Paenibacillus curdlanolyticus	0.00944462	0.0443173
Streptomyces cinnabarinus	0.00944915	0.0443173
Anaerolineales bacterium UBA3071	0.00945088	0.0443173
archaeon	0.00947069	0.0443945
Streptomyces sp. CS159	0.00949551	0.0444849
Aureimonas sp. AU20	0.00949667	0.0444849
Gammaproteobacteria bacterium HGW-Gammaproteobacteria-13	0.00950618	0.0445028
Corynebacterium fournierii	0.00950718	0.0445028
Desulfovibrionaceae bacterium	0.00951883	0.0445417
Halomonas sp. TQ8S	0.00952362	0.0445484
Deltaproteobacteria bacterium RBG_16_71_12	0.00953317	0.0445655
Candidatus Melainabacteria bacterium LEY3_CP_29_8	0.00953396	0.0445655
Achromobacter sp. AONIH1	0.00954464	0.0445967
Eubacterium sp. AF18-3	0.00954735	0.0445967
Paraliobacillus ryukyuensis	0.00958694	0.0447581
Pseudoalteromonas ruthenica	0.00959132	0.0447581
Cercospora berteroae	0.00959199	0.0447581
Nostoc sp. 3335mG	0.00959636	0.0447629
Micromonospora halophytica	0.00960097	0.0447686
Serpula lacrymans	0.00961406	0.0448018
Ogataea ramenticola	0.00961481	0.0448018
Carnobacterium sp. N15.MGS-207	0.00962559	0.0448363
Lachnospiraceae bacterium UBA1729	0.00964329	0.0448749
Streptomyces sp. CB09001	0.00964801	0.0448749
Bacteroidales bacterium UBA1745	0.0096532	0.0448749
Ruminococcus sp. AF19-15	0.00965568	0.0448749
Prevotella sp. UBA7280	0.00965605	0.0448749
Lachnospiraceae bacterium UBA7160	0.00965624	0.0448749
Cyberlindnera mrakii	0.00965748	0.0448749
Acetanaerobacterium elongatum	0.00966526	0.0448849
Verrucomicrobia bacterium UBA1200	0.00966913	0.0448849
Akkermansiaceae bacterium UBA3385	0.0096717	0.0448849
Firmicutes bacterium CAG:102	0.00967313	0.0448849
Castellaniella sp. UBA6218	0.00970505	0.0450095
Aeromonas taiwanensis	0.00970673	0.0450095
Desulfococcus oleovorans	0.00971362	0.0450257
Arthrobacter stackebrandtii	0.00971886	0.0450257
Lachnospira sp. UBA2803	0.00972039	0.0450257
Clostridiales bacterium DTU036	0.00972858	0.045048
Streptomyces caeruleatus	0.00974823	0.0451233
Microbacterium oleivorans	0.00975386	0.0451291
Baudoinia panamericana	0.00975627	0.0451291
Caldilineales bacterium Chloro_01	0.00976205	0.0451402
Candidatus Desulfosporosinus infrequens	0.00977813	0.0451988
Rubrivivax gelatinosus	0.00978753	0.0452159
Aromatoleum aromaticum	0.00978863	0.0452159
uncultured Olsenella sp.	0.00979461	0.0452278
Lachnospiraceae bacterium AB2028	0.00980261	0.0452382
Tistrella mobilis	0.00980369	0.0452382
Aeromonas sp. HMWF016	0.00980705	0.0452382
Collinsella sp. CAG:289	0.00985744	0.0454424
Nitrospira sp. UBA6909	0.00985815	0.0454424
Rhizobium mesoamericanum	0.00986678	0.0454665
[Clostridium] sphenoides	0.00987727	0.0454869
Eubacterium sp. 3_1_31	0.00987831	0.0454869
Prevotella sp. oral taxon 472	0.00988148	0.0454869
Catenulispora sp. 13_1_20CM_3_70_7	0.00988979	0.0455095
Halioglobus pacificus	0.00990642	0.0455693
Clostridium sp. CAG:1024	0.00991137	0.0455693
Streptomyces sp. CNH189	0.00991308	0.0455693
Amycolatopsis sp. CA-128772	0.00991993	0.0455716
Eubacterium sp. TM06-47	0.00992042	0.0455716
Enterococcus mundtii	0.00994649	0.0456756
Clostridiales bacterium UBA2871	0.0099541	0.0456948
Rhodospirillales bacterium 70-18	0.00997585	0.0457685
Geobacillus stearothermophilus	0.00997703	0.0457685
Ruminococcus flavefaciens	0.0100008	0.0458575
Papiliotrema flavescens	0.0100033	0.0458575
Gomphus bonarii	0.010021	0.0459229
Streptomyces sp. CdTB01	0.0100261	0.0459239
Sphingobacteriales bacterium 50-39	0.0100282	0.0459239
Salinicola salarius	0.0100362	0.0459448
Elioraea sp. YIM 72297	0.0100475	0.0459809
Firmicutes bacterium HGW-Firmicutes-4	0.0100697	0.0460666
Actinoalloteichus hymeniacidonis	0.0100806	0.0461006
Marinobacter excellens	0.0100967	0.0461341
Lachnospiraceae bacterium UBA1721	0.0100968	0.0461341
Hungatella sp. UBA7603	0.0101022	0.0461341
Escherichia sp. E14S1	0.0101053	0.0461341
methanogenic archaeon ISO4-H5	0.0101073	0.0461341
Gulbenkiania indica	0.0101087	0.0461341
Lachnoclostridium sp. UBA7482	0.0101192	0.0461662
Valsa sordida	0.0101479	0.0462478
Marvinbryantia formatexigens	0.0101485	0.0462478
Lactobacillus concavus	0.0101491	0.0462478
Collinsella bouchesdurhonensis	0.010151	0.0462478
Amanita inopinata	0.0101565	0.0462568
Aeromicrobium sp. UBA7512	0.0101655	0.0462819
Afipia sp. 62-7	0.0101707	0.04629
Holophagaceae bacterium UBA692	0.0101849	0.0463241
Colletotrichum truncatum	0.0101852	0.0463241
Clostridiales bacterium UBA2867	0.0101942	0.0463493
Actinomadura meyerae	0.0102047	0.0463812
Atopobiaceae bacterium UBA7734	0.0102099	0.0463892
Firmicutes bacterium UBA911	0.0102147	0.0463949
Lachnospiraceae bacterium MA2020	0.0102206	0.0464061
Chitinophaga arvensicola	0.0102499	0.0465231
Rhodocyclaceae bacterium Paddy-1	0.0102628	0.046566
Alteromonas sp. BL110	0.010285	0.046641
Halomonas cupida	0.0102864	0.046641
Aeminium ludgeri	0.0102959	0.0466684
Lachnospiraceae bacterium RM5	0.0103112	0.0467218
Prevotellaceae bacterium UBA6417	0.0103217	0.0467532
Firmicutes bacterium CAG:791	0.0103292	0.0467641
Lachnoclostridium sp. UBA933	0.0103341	0.0467641
Frankia symbiont of Coriaria ruscifolia	0.0103346	0.0467641
Lachnospira sp. UBA5912	0.0103383	0.0467649
Actinopolyspora mortivallis	0.0103442	0.0467757
Tannerella sp. CAG:118	0.0103541	0.0467955
Lachnospiraceae bacterium UBA4364	0.0103556	0.0467955
Cryptosporangium aurantiacum	0.0103892	0.0469289
Streptomyces sp. QL37	0.0103922	0.0469289
Akkermansiaceae bacterium UBA7890	0.0104078	0.0469691
Amycolatopsis pretoriensis	0.0104082	0.0469691
Clostridiales bacterium UBA643	0.0104261	0.0470271
Olsenella sp. HMSC062G07	0.0104281	0.0470271
Collinsella sp. OF02-10	0.0104418	0.0470693
Atlantibacter subterranea	0.0104445	0.0470693
Anaerocolumna jejuensis	0.0104577	0.0470856
Ruminococcaceae bacterium D5	0.0104592	0.0470856
Corticibacter populi	0.0104677	0.0470856
Micromonospora narathiwatensis	0.0104698	0.0470856
Geodermatophilus telluris	0.010473	0.0470856
Pediococcus argentinicus	0.0104744	0.0470856
Saccharospirillum mangrovi	0.010475	0.0470856
Lachnospiraceae bacterium UBA5881	0.0104781	0.0470856
Streptococcus sp. HMSC076C09	0.01048	0.0470856
Enterococcus malodoratus	0.0104915	0.0471216
Cryptobacterium sp. CAG:338	0.0104953	0.0471228
Desulfotomaculum reducens	0.0105024	0.0471252
Lachnoclostridium sp. UBA1434	0.0105062	0.0471252
Lachnospiraceae bacterium UBA7750	0.0105078	0.0471252
Alistipes sp. Marseille-P5061	0.010514	0.0471252
Prevotella buccae	0.0105185	0.0471252
Mycolicibacterium thermoresistibile	0.0105201	0.0471252
Planctomycetes bacterium UBA2392	0.0105207	0.0471252
Flavihumibacter sp. CACIAM 22H1	0.0105371	0.047183
Oribacterium sp.	0.010556	0.0472515
Anaerovibrio lipolyticus	0.010614	0.0474953
secondary endosymbiont of Ctenarytaina eucalypti	0.0106224	0.047517
Clostridiaceae bacterium DTU059	0.0106295	0.0475269
Amycolatopsis balhimycina	0.0106318	0.0475269
Candidatus Accumulibacter sp. UBA704	0.0106374	0.0475318
Halobacillus sp. SKP4-6	0.01064	0.0475318
Vibrio parahaemolyticus	0.010654	0.0475785
Proteiniphilum sp. UBA5384	0.0106597	0.0475833
Glycomyces harbinensis	0.0106633	0.0475833
Lachnospiraceae bacterium UBA3801	0.0106658	0.0475833
Prevotellaceae bacterium UBA7002	0.0106705	0.0475883
Coprobacillus sp. AF37-2	0.0106803	0.0476038
Teredinibacter turnerae	0.0106812	0.0476038
Lachnospiraceae bacterium UBA2891	0.0106901	0.0476224
Eubacterium sp. UBA4343	0.0106995	0.0476224
Pseudooceanicola flagellatus	0.0107002	0.0476224
Clostridiales bacterium UBA735	0.0107051	0.0476224
Synechococcus sp. CC9605	0.0107064	0.0476224
Murinocardiopsis flavida	0.0107068	0.0476224
Clostridiales bacterium Firm_13	0.0107267	0.0476951
Kushneria indalinina	0.0107389	0.0477334
Streptomyces himastatinicus	0.0107515	0.0477731
Desulfovibrio carbinolicus	0.0107615	0.0478015
Peptostreptococcaceae bacterium pGA-8	0.0107742	0.047842
Micromonospora sp. MH33	0.0107793	0.0478455
Catabacter sp. UBA1259	0.0107821	0.0478455
Veillonella sp. DORA_A_3_16_22	0.0107921	0.0478736
Penicillium digitatum	0.0108023	0.0479028
Neorhizobium sp. SOG26	0.0108108	0.0479151
Clostridium sp. KLE 1755	0.0108122	0.0479151
Moraxella pluranimalium	0.010816	0.0479159
Clostridiales bacterium UBA5892	0.0108259	0.0479438
Actinomyces sp. oral taxon 848	0.0108298	0.047945
Megasphaera sp. UBA7761	0.0108804	0.0481329
Bacillales bacterium UBA4869	0.0108827	0.0481329
Tyzzerella sp.	0.0108859	0.0481329
Pandoraea vervacti	0.0108868	0.0481329
Rhodocyclales bacterium	0.0108903	0.0481329
Lachnospiraceae bacterium XBD2001	0.0108953	0.0481392
Papiliotrema laurentii	0.0108991	0.0481397
Eubacterium sp. CAG:161	0.0109028	0.0481403
Thermoflexus hugenholtzii	0.0109068	0.048142
Hygrophorus russula	0.0109114	0.0481462
Collinsella sp. AM23-17	0.0109172	0.0481558
Salinicoccus roseus	0.0109385	0.0482338
Synergistaceae bacterium	0.0109562	0.0482958
Clostridiales bacterium UBA749	0.010964	0.0483141
Paenibacillus sp. D9	0.0109956	0.0484088
Solirubrobacter soli	0.0109963	0.0484088
Atkinsonella texensis	0.0109964	0.0484088
Segniliparus rotundus	0.0110042	0.0484271
Crepidotus sp. BD-2015	0.0110115	0.0484432
Streptomyces griseochromogenes	0.0110219	0.0484731
Ruminococcaceae bacterium UBA5891	0.0110311	0.0484974
Rubinisphaera brasiliensis	0.0110499	0.0485641
Rhizobium sp. 24NR	0.011055	0.0485647
Paenibacillus sp. FSL R7-0273	0.0110594	0.0485647
Anaerovibrio sp. RM50	0.011061	0.0485647
Lachnospiraceae bacterium UBA2911	0.0110679	0.0485792
Piscinibacter caeni	0.0110893	0.0486568
Pseudomonas azotifigens	0.0110997	0.0486863
Streptomyces swartbergensis	0.0111247	0.0487747
Novosphingobium sp. FSW06-99	0.0111288	0.0487747
Clostridiales bacterium DTU074	0.0111335	0.0487747
Clostridium sp. CAG:167	0.0111345	0.0487747
Eubacteriaceae bacterium	0.0111552	0.0488493
Ruminococcaceae bacterium UBA1447	0.0111624	0.0488571
Candidatus Fibromonas termitidis	0.0111643	0.0488571
Roseovarius indicus	0.0111768	0.0488958
Rahnella sp. Larv3_ips	0.0111847	0.0489143
Armatimonadetes bacterium 13_1_40CM_64_14	0.0111999	0.0489646
Shinella sp. HZN7	0.0112159	0.0490186
Cohnella laeviribosi	0.0112393	0.0490271
Meira nashicola	0.0112393	0.0490271
Miniimonas sp. S16	0.0112425	0.0490271
Enterococcus sp. 6C8_DIV0013	0.0112432	0.0490271
Cloacibacillus porcorum	0.0112447	0.0490271
Arenibacter nanhaiticus	0.0112455	0.0490271
Coriobacteriia bacterium	0.0112469	0.0490271
Metaprevotella massiliensis	0.0112507	0.0490271
Aspergillus westerdijkiae	0.0112544	0.0490271
Collinsella sp. CAG:166	0.0112547	0.0490271
Megasphaera sp. MJR8396C	0.0112626	0.0490452
Candidatus Cloacimonas sp. 4484_209	0.0112676	0.0490509
Firmicutes bacterium HGW-Firmicutes-9	0.0112744	0.0490645
Lachnoclostridium sp. UBA3775	0.0112839	0.0490819
Marinobacterium litorale	0.0112857	0.0490819
Brachyspira pilosicoli	0.0112946	0.0490852
Ruminococcus sp. AM18-44	0.0112961	0.0490852
Pelobacter carbinolicus	0.0112976	0.0490852
Lachnospiraceae bacterium A4	0.0113133	0.0491376
Firmicutes bacterium UBA3932	0.0113692	0.0493643
Pseudobutyrivibrio sp. YE44	0.0113811	0.0493997
Bacteroides pectinophilus CAG:437	0.0113967	0.0494515
Treponema sp. UBA3662	0.0114109	0.049497
Desulfuromonas sp. DDH964	0.0114193	0.0495172
Natronorubrum tibetense	0.0114274	0.0495227
Mycolicibacterium hassiacum	0.011428	0.0495227
Sphaerotilus hippei	0.0114374	0.0495473
enodsymbiont of Escarpia spicata	0.0114466	0.0495707
Ruminococcus sp. Zagget11	0.0114551	0.0495916
Dysgonomonas sp. UBA4861	0.011477	0.0496703
Prevotellaceae bacterium UBA4361	0.0115046	0.0497735
Teratosphaeria destructans	0.0115149	0.049802
Paenibacillus sabinae	0.0115204	0.0498092
Streptococcus canis	0.0115243	0.04981
Malassezia slooffiae	0.0115511	0.0499096
Syntrophobacteraceae bacterium CG2_30_61_12	0.0115741	0.0499931
Pelotomaculum sp. UBA5255	0.0115829	0.0500056
Chelatococcus asaccharovorans	0.0115937	0.0500056
Microlunatus phosphovorus	0.0115973	0.0500056
Virgibacillus sp. LJ137	0.0115999	0.0500056
Enterococcus cecorum	0.0116002	0.0500056
Barnesiella sp.	0.0116058	0.0500056
Collinsella sp. AM24-1	0.0116117	0.0500056
Vampirococcus sp. LiM	0.0116152	0.0500056
Aquisalimonas asiatica	0.0116177	0.0500056
Actinoplanes sp. N902-109	0.0116187	0.0500056
Leptolyngbya sp.	0.011622	0.0500056
Halobacteriales archaeon QS_8_69_26	0.0116277	0.0500056
Mycosphaerella populi	0.011631	0.0500056
Firmicutes bacterium UBA995	0.0116312	0.0500056
Kurthia zopfii	0.0116362	0.0500056
Rudaea cellulosilytica	0.0116376	0.0500056
Zobellella denitrificans	0.011649	0.0500056
Paenarthrobacter nicotinovorans	0.011652	0.0500056
uncultured Butyricicoccus sp.	0.0116532	0.0500056
Bacillus sp. EB01	0.0116538	0.0500056
Saccharibacillus kuerlensis	0.0116559	0.0500056
Marinobacter sp. X15-166B	0.0116742	0.0500677
Lachnospiraceae bacterium UBA7575	0.0116854	0.0500998
Erysipelotrichaceae bacterium 3_1_53	0.0117098	0.0501732
Pseudomonas sp. StFLB209	0.0117127	0.0501732
Butyrivibrio sp. INlla21	0.0117139	0.0501732
Subdoligranulum sp. AF14-43	0.0117353	0.050249
Lachnospiraceae bacterium oral taxon 082	0.01174	0.0502527
Lachnospiraceae bacterium UBA2731	0.0117463	0.0502634
Clostridiales bacterium UBA5901	0.0117503	0.0502641
Parabacteroides sp. SN4	0.011754	0.0502641
Cuneatibacter caecimuris	0.0117602	0.0502746
Nocardiopsis gilva	0.0117672	0.0502796
Halobacteriaceae bacterium SHR40	0.0117689	0.0502796
Pseudogymnoascus pannorum	0.0117916	0.0503588
Desulfovibrio ferrophilus	0.011795	0.0503588
Hungatella sp. UBA3048	0.0118026	0.0503594
Paenibacillus chondroitinus	0.0118027	0.0503594
Alicyclobacillus macrosporangiidus	0.0118189	0.0503788
Streptomyces sp. ADI93-02	0.0118201	0.0503788
uncultured Sporomusa sp.	0.0118226	0.0503788
Bifidobacterium breve	0.0118232	0.0503788
Veillonella tobetsuensis	0.0118267	0.0503788
Obba rivulosa	0.01183	0.0503788
Porphyromonadaceae bacterium UBA3321	0.0118462	0.0504284
Bacteroides sp. AM22-3LB	0.0118492	0.0504284
Pelobacter propionicus	0.0118646	0.0504775
Clostridiales bacterium UBA4701	0.011887	0.0505569
Hungatella sp. UBA2583	0.0118974	0.0505848
Candidatus Sulfopaludibacter sp. SbA4	0.011914	0.0506348
Christensenella minuta	0.0119168	0.0506348
Clostridiales bacterium UBA738	0.011921	0.0506368
Acetobacteraceae bacterium AT-5844	0.0119444	0.0507198
Lachnospiraceae bacterium UBA645	0.0119524	0.0507316
Deinococcus indicus	0.0119548	0.0507316
Eubacterium plexicaudatum	0.0119724	0.0507903
Alistipes sp. 56_11	0.012009	0.0509146
Nocardia jinanensis	0.0120094	0.0509146
Mesorhizobium amorphae	0.0120156	0.0509249
Mycoplana dimorpha	0.0120337	0.0509853
Dickeya solani	0.012052	0.0510463
Desulfobacteraceae bacterium UBA2230	0.0120562	0.0510481
Coniochaeta ligniaria	0.0120776	0.0511223
Saccharomonospora marina	0.0120893	0.0511538
Streptomyces curacoi	0.0120953	0.0511538
Micromonospora viridifaciens	0.0120966	0.0511538
Saccharopolyspora phatthalungensis	0.0121034	0.0511543
Methylomusa anaerophila	0.0121044	0.0511543
[Eubacterium] siraeum	0.0121101	0.0511622
Firmicutes bacterium CAG:129_59_24	0.0121499	0.0513144
Paraburkholderia sp. DHOC27	0.0121565	0.0513183
Selenomonas ruminantium	0.0121597	0.0513183
Desulfitobacterium hafniense	0.0121624	0.0513183
Burkholderia sp. OLGA172	0.0121694	0.0513313
Comamonadaceae bacterium UBA4962	0.0121848	0.0513798
Streptomyces sp. 4F	0.012196	0.051411
Bacteroides oleiciplenus	0.0122137	0.0514558
Prevotella sp. UBA2732	0.0122144	0.0514558
Diaporthe ampelina	0.0122234	0.0514774
Pseudomonas sp. UBA6718	0.0122324	0.0514992
Erysipelothrix sp. 15TAL0474	0.0122518	0.0515645
Eggerthella sp. AM16-19	0.0122573	0.0515715
Tremella mesenterica	0.0122772	0.0516118
Sulfuricurvum sp. UBA2173	0.0122782	0.0516118
Suhomyces canberraensis	0.0122785	0.0516118
Murdochiella vaginalis	0.0122865	0.0516289
Lactobacillus ruminis	0.0123086	0.0517053
Rhodothermus profundi	0.0123348	0.0517991
Halomonas sp. DSM 19434	0.0123445	0.0518235
Curtobacterium sp. MCBA15_001	0.0123518	0.0518379
Ruminococcus sp. AF21-11	0.01236	0.0518494
Eubacterium sp. TM05-53	0.0123657	0.0518494
Deinococcus puniceus	0.0123722	0.0518494
Candidatus Scalindua sp. SCAELEC01	0.0123736	0.0518494
Clostridium sp. CAG:138	0.012374	0.0518494
Bacteroidales bacterium H5	0.0123916	0.0519067
Xylophilus sp. Leaf220	0.0124064	0.0519391
Victivallis vadensis	0.0124072	0.0519391
Bacteroidales bacterium UBA6397	0.0124342	0.052036
Bacteroides plebeius CAG:211	0.012447	0.0520611
Gordonia rubripertincta	0.0124545	0.0520611
Bacillus gobiensis	0.0124549	0.0520611
Meiothermus chliarophilus	0.0124559	0.0520611
Micromonospora tulbaghiae	0.0124633	0.0520757
Bacillus sp. JCA	0.0124703	0.0520889
Gallionellales bacterium GWA2_60_18	0.0124908	0.0521519
Thauera sp. K11	0.0124933	0.0521519
Bacteroidales bacterium UBA4347	0.0125125	0.0521997
Streptomyces sp. TSRI0107	0.0125135	0.0521997
Ruminococcus sp. AF16-40	0.0125165	0.0521997
Sutterellaceae bacterium	0.0125494	0.0523074
Prevotella oryzae	0.0125502	0.0523074
Peptococcaceae bacterium UBA3937	0.0125754	0.052396
Cellvibrionales bacterium UBA4495	0.0125825	0.0524093
Planococcaceae bacterium UBA3378	0.0126003	0.0524669
Nonomuraea candida	0.0126076	0.052481
Cellulomonas sp. PhB150	0.0126157	0.0524955
Muricauda sp. UBA4497	0.012619	0.0524955
Clostridium sp. OM04-12AA	0.012632	0.0525332
Alkalilimnicola ehrlichii	0.0126387	0.052545
Dorea longicatena	0.0126469	0.052557
Ruminococcus sp. UBA7198	0.0126495	0.052557
Ensifer sp. ZNC0028	0.0126545	0.0525613
Kutzneria albida	0.0126781	0.0526427
Bullera alba	0.0126862	0.0526601
Candidatus Rokubacteria bacterium 13_1_40CM_68_15	0.0126924	0.0526694
Halomonas gudaonensis	0.0127042	0.0527018
Arthrobacter sp. DCT-5	0.012709	0.0527053
Clostridium sp. SN20	0.0127187	0.052729
Tepidimonas sp. UBA997	0.0127279	0.0527481
Pantoea sp. GL120224-02	0.0127312	0.0527481
Rheinheimera pacifica	0.0127461	0.0527934
Solobacterium sp. UBA2823	0.0127773	0.0529063
Massilia putida	0.0127863	0.0529268
Streptomyces iranensis	0.0127942	0.0529327
Erysipelotrichaceae bacterium I46	0.0128031	0.0529327
Phycisphaerales bacterium UBA7812	0.0128045	0.0529327
Streptomyces olivochromogenes	0.0128092	0.0529327
Anaerostipes sp. AF04-45	0.0128112	0.0529327
Lactobacillus gallinarum	0.0128116	0.0529327
Pragia fontium	0.0128169	0.0529385
Nisaea denitrificans	0.0128288	0.0529573
Myxococcus virescens	0.0128341	0.0529573
Clostridiales bacterium UBA4367	0.0128348	0.0529573
Coprococcus sp. OM04-5BH	0.0128386	0.0529573
Phycisphaerales bacterium	0.0128414	0.0529573
Ruegeria marina	0.0128554	0.0529811
Lachnospiraceae bacterium UBA3850	0.0128574	0.0529811
Cucumibacter marinus	0.0128591	0.0529811
Clostridium sp. CAG:273	0.0128865	0.053074
Bacillus cavernae	0.0128896	0.053074
Saccharopolyspora shandongensis	0.0128951	0.0530799
Anaerotruncus sp. AF02-27	0.012904	0.0530948
Anderseniella sp. Alg231-50	0.0129174	0.0530948
Thiopseudomonas denitrificans	0.0129196	0.0530948
Clostridium grantii	0.0129202	0.0530948
Clostridiales bacterium UBA4644	0.0129211	0.0530948
Bacteroides xylanisolvens	0.0129248	0.0530948
Verrucomicrobia subdivision 3 bacterium UBA7542	0.0129266	0.0530948
Symbiotaphrina buchneri	0.0129356	0.0531153
Planctomycetes bacterium RBG_16_59_8	0.0129507	0.0531458
Desulfobulbus mediterraneus	0.012951	0.0531458
Pedobacter sp. eg	0.0129681	0.0531996
Corynebacterium halotolerans	0.0129965	0.0532998
Hydrocarboniphaga daqingensis	0.0130034	0.0533015
Pelotomaculum thermopropionicum	0.013005	0.0533015
Veillonella sp. AF42-16	0.0130259	0.053371
Stomatobaculum longum	0.0130365	0.0533849
Deltaproteobacteria bacterium UBA1386	0.0130373	0.0533849
Falsibacillus pallidus	0.0130665	0.053488
Pestalotiopsis fici	0.0130825	0.0535369
Serendipita vermifera	0.0130904	0.0535528
Streptomyces sp. ICC4	0.0131279	0.0536897
Lachnospiraceae bacterium UBA7093	0.013156	0.053788
Labrenzia sp. VG12	0.0131701	0.0538291
Bacillus acidicola	0.0131893	0.0538911
Streptococcus acidominimus	0.0131998	0.0539175
Apiotrichum gracile	0.0132211	0.0539878
Aeromonas encheleia	0.0132415	0.0540412
Streptomyces sp. Amel2xC10	0.0132423	0.0540412
Butyrivibrio sp. VCB2001	0.0132571	0.0540753
Ruminococcus sp. AM28-13	0.0132588	0.0540753
Nitrospira sp. CG24C	0.0132645	0.0540822
Desulfotomaculum aeronauticum	0.0132766	0.0541149
Ruminococcaceae bacterium UBA1081	0.0132917	0.0541599
Slackia exigua	0.0132976	0.0541671
Rhodobacteraceae bacterium 4F10	0.0133168	0.0542287
Nocardiopsis sp. L17-MgMaSL7	0.0133214	0.0542311
Bacteroidales bacterium GP4	0.0133328	0.0542607
Chloroflexi bacterium UBA4736	0.013366	0.0543649
Solibacterales bacterium	0.0133665	0.0543649
Clostridium tertium	0.0133721	0.0543708
Actinomycetales bacterium UBA1416	0.0133907	0.05443
Lentisphaeria bacterium UBA2565	0.0134061	0.0544757
Subdoligranulum sp. AM23-21AC	0.0134173	0.0545048
Aspergillus cristatus	0.0134422	0.054589
Eubacterium sp. UBA4238	0.0134512	0.054609
Geminicoccus roseus	0.0134694	0.0546663
Xanthomonas albilineans	0.0134938	0.0547485
Bacteroidales bacterium UBA1199	0.0135023	0.0547515
Rhodospirillum centenum	0.0135027	0.0547515
Holdemania filiformis	0.0135214	0.0548106
Cupriavidus pinatubonensis	0.0135273	0.0548176
Sciscionella sp. SE31	0.0135401	0.0548528
Thermanaerovibrio acidaminovorans	0.0135465	0.054862
Clostridium sp. AF20-7	0.013573	0.0549528
Cellvibrionales bacterium	0.0135834	0.054978
Sphingobium herbicidovorans	0.0136098	0.0550682
Lipomyces mesembrius	0.0136185	0.0550867
Desulfovibrio sp. AM18-2	0.0136456	0.0551545
Butyrivibrio sp. Su6	0.0136458	0.0551545
Butyricimonas faecihominis	0.0136477	0.0551545
Marinobacter guineae	0.0136785	0.0552549
Campylobacter jejuni	0.0136867	0.0552549
Ignavibacteriales bacterium CG07_land_8_20_14_0_80_59_12	0.0136891	0.0552549
Xanthomonadales bacterium	0.0136892	0.0552549
Bacteroides sp. CAG:702	0.0136952	0.0552625
Clostridium ventriculi	0.0137074	0.0552686
Lachnospiraceae bacterium UBA1755	0.0137079	0.0552686
Janthinobacterium sp. LM6	0.0137121	0.0552686
Demequina aestuarii	0.0137133	0.0552686
Rhodobacter capsulatus	0.0137228	0.0552889
Enterobacteriaceae bacterium UBA2313	0.0137421	0.0552889
Lachnospiraceae bacterium UBA1689	0.0137433	0.0552889
Ruminococcaceae bacterium UBA5904	0.0137447	0.0552889
Hymenobacter actinosclerus	0.013746	0.0552889
Bradymonadales bacterium B210	0.0137469	0.0552889
Lachnospiraceae bacterium UBA1766	0.0137519	0.0552889
Jatrophihabitans sp. GAS493	0.0137544	0.0552889
Streptomyces sp. Root264	0.0137558	0.0552889
Vibrio breoganii	0.0137937	0.0554245
Acetobacterium woodii	0.0138419	0.0556015
Hypoxylon sp. CI-4A	0.0138519	0.0556249
Firmicutes bacterium CAG:114	0.0138619	0.0556481
Saitoella complicata	0.013874	0.0556802
Clostridiales bacterium UBA1206	0.0138811	0.0556918
Coleophoma crateriformis	0.0139316	0.0558776
Proteobacteria bacterium UBA6920	0.0139415	0.0559006
Rheinheimera sp. LHK132	0.0139696	0.0559964
Lachnospiraceae bacterium NK3A20	0.0139893	0.0560583
Nonomuraea maritima	0.013999	0.0560803
Pseudogulbenkiania ferrooxidans	0.0140369	0.0562153
Betaproteobacteria bacterium UBA5216	0.0140585	0.0562687
Kosakonia radicincitans	0.0140587	0.0562687
Selenomonadaceae bacterium UBA7286	0.0140726	0.0563072
Enterococcus columbae	0.0140835	0.0563176
Odoribacter sp. OF09-27XD	0.0140836	0.0563176
Enterobacteriaceae bacterium Larv1_ips	0.0140929	0.0563379
Algibacter pectinivorans	0.0140997	0.0563481
Succinivibrionaceae bacterium UBA3769	0.0141217	0.056419
Lachnospiraceae bacterium UBA3828	0.0141399	0.0564749
Phaeobacter inhibens	0.0141455	0.0564803
Acidaminococcus intestini	0.0141617	0.0565277
Streptacidiphilus melanogenes	0.0141714	0.0565495
Pseudoxanthomonas suwonensis	0.0141876	0.0565772
Ruminococcaceae bacterium YRB3002	0.0141889	0.0565772
uncultured Caudovirales phage	0.0141911	0.0565772
Alicyclobacillus herbarius	0.0142065	0.0566219
Agromyces ramosus	0.0142145	0.0566304
Clostridiales bacterium UBA4959	0.0142172	0.0566304
Lachnospira multipara	0.0142386	0.0566627
Gloeomargarita lithophora	0.0142411	0.0566627
Staphylococcus sp. EZ-P03	0.0142411	0.0566627
Synergistaceae bacterium UBA6101	0.0142435	0.0566627
Planctomycetes bacterium RBG_13_62_9	0.0142466	0.0566627
Ruminococcus sp. AF18-29	0.0142517	0.0566661
Actinobaculum massiliense	0.0142742	0.0567385
Streptomyces sp. CB02488	0.0142826	0.0567551
Clostridium sp. CAG:590	0.0142912	0.0567722
Spirochaetaceae bacterium UBA1318	0.014321	0.0568739
Streptomyces peruviensis	0.0143268	0.0568798
Bacteroidetes bacterium UBA1952	0.0143369	0.0569031
Hungatella sp. UBA5640	0.0143887	0.0570916
Rahnella sp. DSM 105170	0.0144266	0.0572249
Euzebya sp. DY32-46	0.0144338	0.0572306
Azonexus fungiphilus	0.0144367	0.0572306
Blastomyces parvus	0.0144641	0.057275
Sulfurovum sp. FS08-3	0.0144643	0.057275
bacterium UBA6115	0.0144665	0.057275
Ottowia sp. oral taxon 894	0.0144667	0.057275
Lactobacillus graminis	0.0144736	0.057275
Lachnospiraceae bacterium UBA2868	0.0144737	0.057275
Streptomyces sp. HGB0020	0.0144854	0.0572995
Pichia exigua	0.0144885	0.0572995
Bifidobacteriales bacterium 56_10	0.0144987	0.0573151
Micromonospora arborensis	0.014501	0.0573151
Halorhabdus tiamatea	0.0145426	0.0574622
Lachnospiraceae bacterium UBA938	0.0145586	0.0575083
Acidaminococcus sp. AM05-11	0.0145636	0.057511
Loktanella sp. PT4BL	0.014574	0.057535
Lachnospiraceae bacterium KHCPX20	0.014589	0.0575774
Ruminococcaceae bacterium UBA1741	0.0146014	0.0576091
Cutaneotrichosporon dermatis	0.0146101	0.0576263
Idiomarina indica	0.0146236	0.0576554
Rhizobium undicola	0.0146261	0.0576554
Pseudoxanthomonas sp. J31	0.0146515	0.0577382
Streptococcus uberis	0.0146571	0.0577434
Gemella haemolysans	0.0146889	0.0578514
Muribaculaceae bacterium Isolate-001 (NCI)	0.0146975	0.057868
Bifidobacterium sp.	0.0147324	0.0579882
Clostridiales bacterium UBA3858	0.0147472	0.0580104
Clostridium sp. CAG:122	0.0147492	0.0580104
Lachnospiraceae bacterium 1_1_57FAA	0.0147511	0.0580104
Paraoerskovia marina	0.0147675	0.058058
Actinomycetospora cinnamomea	0.0147796	0.0580881
Streptomyces sp. ATexAB-D23	0.0147854	0.0580938
Bosea sp. Leaf344	0.014801	0.0581381
Ruminococcaceae bacterium UBA3215	0.0148159	0.0581633
Ruminococcaceae bacterium UBA2851	0.0148162	0.0581633
Lachnospiraceae bacterium KH1T2	0.0148458	0.0582432
Catabacter sp. UBA7588	0.0148495	0.0582432
Lachnospiraceae bacterium UBA3282	0.0148497	0.0582432
Firmicutes bacterium UBA6806	0.0148604	0.0582681
Nothophaeocryptopus gaeumannii	0.0148849	0.0583339
Streptomyces bicolor	0.0148859	0.0583339
Streptomyces sp. ST5x	0.0148937	0.0583473
Lactifluus pinguis	0.0149081	0.0583866
Kitasatospora setae	0.0149373	0.0584704
Firmicutes bacterium UBA1768	0.0149383	0.0584704
Haemophilus sp. CCUG 60358	0.0149443	0.0584767
Streptomyces nanshensis	0.0149533	0.058486
Streptomyces sp. SAT1	0.0149555	0.058486
Nocardioides sp. URHA0020	0.0149636	0.0584897
Lachnoclostridium sp. UBA7215	0.0149692	0.0584897
uncultured Roseburia sp.	0.0149696	0.0584897
Tricholoma sp. MG99	0.0149845	0.0585306
Cardiobacterium hominis	0.0149897	0.0585335
Pseudomonas sp. BMS12	0.0150074	0.0585855
Fusarium longipes	0.0150137	0.0585899
Lachnospiraceae bacterium UBA4237	0.0150173	0.0585899
Ammoniphilus sp. CFH 90114	0.0150322	0.0586308
Aequorivita sp. CIP111184	0.0150443	0.0586608
Xinfangfangia sp. CIP 111625	0.015079	0.058779
Hylemonella gracilis	0.0150971	0.0588268
Halomonas sp. JCM 18142	0.0151001	0.0588268
Pestalotiopsis sp. JCM 9685	0.0151106	0.0588347
Labrenzia sp. DG1229	0.015111	0.0588347
Sagittula sp. P11	0.0151597	0.0589997
Alphaproteobacteria bacterium UBA7893	0.0151622	0.0589997
Atopobium sp. UBA5378	0.0151742	0.0590098
Lysobacter sp. yr284	0.0151769	0.0590098
Azoarcus sp. SY39	0.0151781	0.0590098
Streptomyces sp. BK239	0.0151868	0.0590263
Oceanicella sp. SM1341	0.0151968	0.0590481
Acholeplasmataceae bacterium	0.0152082	0.0590751
Clostridium sp. CAG:299	0.015275	0.0593172
Thermoactinomycetaceae bacterium SCSIO 07575	0.0152835	0.059333
Actinobacteria bacterium UBA2272	0.0153089	0.059414
[Clostridium] populeti	0.0153245	0.0594275
Paenibacillus sp. UNC496MF	0.0153248	0.0594275
Porphyromonas sp. oral taxon 278	0.0153258	0.0594275
Photobacterium halotolerans	0.0153328	0.0594374
Pararhodobacter sp. ZQ420	0.0153501	0.0594874
Cardiobacterium valvarum	0.0153663	0.0595328
Actinobacteria bacterium UBA6100	0.015381	0.0595724
Desulfovibrio gigas	0.0153899	0.0595894
Streptomyces sp. TP-A0874	0.0153967	0.0595985
Streptomyces sp. F-1	0.0154073	0.059622
Bradyrhizobium sp. S23321	0.0154334	0.0596927
Corynespora cassiicola	0.0154345	0.0596927
Kitasatospora cheerisanensis	0.0154692	0.0598096
Rhodospira trueperi	0.0154809	0.0598374
Izhakiella capsodis	0.0154965	0.0598728
Planococcus sp. Y42	0.0154991	0.0598728
Dyella sp. L4-6	0.0155195	0.0599344
Bacteroides sp. D22	0.0155268	0.0599449
Selenomonas sp. oral taxon 892	0.0155363	0.0599644
Huntiella bhutanensis	0.0155479	0.0599723
Corynebacterium efficiens	0.0155508	0.0599723
Grosmannia penicillata	0.0155519	0.0599723
Planctomycetes bacterium GWF2_50_10	0.0155647	0.0599994
Sporothrix insectorum	0.0155679	0.0599994
Rhodanobacter sp. 67-28	0.0155786	0.0600232
Ruminococcaceae bacterium UBA5391	0.0156021	0.0600963
Saprospiraceae bacterium UBA3362	0.0156437	0.0602389
Actinobacteria bacterium UBA7524	0.0156488	0.0602414
Lachnospiraceae bacterium NK4A144	0.0156636	0.0602809
Kitasatospora sp. MBT63	0.0157033	0.0604161
Bacteroidetes bacterium 43-93	0.0157199	0.0604627
Catabacter sp. UBA3770	0.0157548	0.0605715
Prevotella sp. CAG:1092	0.0157611	0.0605715
Clostridiales bacterium DTU013	0.0157619	0.0605715
Actinoplanes xinjiangensis	0.0157757	0.0605789
Methylobacter luteus	0.0157791	0.0605789
Prevotella colorans	0.0157824	0.0605789
Microtetraspora fusca	0.0157845	0.0605789
Coprobacillus sp. AM17-34	0.0157866	0.0605789
Synechococcus sp. 8F6	0.0157947	0.0605925
Penicillium brasilianum	0.0158111	0.0606383
Frigoribacterium sp. PhB24	0.0158393	0.0606965
Elusimicrobia bacterium GWC2_64_44	0.0158398	0.0606965
Porphyromonas sp. CAG:1061	0.0158449	0.0606965
Muribaculum intestinale	0.0158469	0.0606965
Magnaporthiopsis incrustans	0.0158491	0.0606965
Streptomyces peucetius	0.0158679	0.0607508
Marinobacter daqiaonensis	0.0158835	0.0607841
Alphaproteobacteria bacterium HGW-Alphaproteobacteria-2	0.0158857	0.0607841
Butyricimonas sp. Marseille-P4593	0.0159025	0.060831
Moesziomyces antarcticus	0.0159093	0.0608394
Deltaproteobacteria bacterium HGW-Deltaproteobacteria-20	0.0159283	0.0608825
Sinobacteraceae bacterium UBA5061	0.0159297	0.0608825
Pseudaminobacter salicylatoxidans	0.0159418	0.0609113
Microvirga ossetica	0.015951	0.060929
Oxalobacteraceae bacterium UBA6704	0.0159641	0.06095
Streptomyces albulus	0.0159657	0.06095
Enterobacteriaceae bacterium UBA3109	0.0159703	0.0609501
Chitinibacter sp. ZOR0017	0.0159779	0.0609614
Desulfobacterales bacterium CG23_combo_of_CG06-09_8_20_14_all_51_8	0.0159934	0.061003
Tricholoma saponaceum	0.016004	0.0610099
Actinomyces sp. HMSC035G02	0.0160043	0.0610099
Bacteroides sp. CAG:754	0.0160389	0.0611241
Prevotellaceae bacterium UBA2761	0.0160711	0.0612295
Actinomycetales bacterium Actino_02	0.0160839	0.0612606
Aidingimonas halophila	0.0160978	0.061296
Pseudosporangium ferrugineum	0.0161064	0.0613113
Desulfuromonas sp.	0.016133	0.061378
Alkalispirillum mobile	0.0161332	0.061378
Anaerostipes caccae	0.0161476	0.0614042
Ruminococcaceae bacterium UBA866	0.0161493	0.0614042
Eubacterium xylanophilum	0.0161923	0.0615502
Desulfovibrio sp. 6_1_46AFAA	0.0162276	0.0616666
Ceratocystis adiposa	0.0162388	0.0616917
Prevotellaceae bacterium UBA748	0.0162651	0.0617591
Xylanimonas cellulosilytica	0.0162658	0.0617591
Limimaricola pyoseonensis	0.016274	0.0617656
Deinococcus irradiatisoli	0.0162768	0.0617656
Acidovorax sp. Leaf78	0.0162844	0.0617767
Micromonospora humi	0.0162894	0.0617779
Bacteroides sp. CAG:462	0.0162954	0.0617833
Clostridiales bacterium UBA1316	0.0163035	0.0617964
Dysgonomonas sp. UBA7710	0.0163228	0.0618519
Desulfovibrio mexicanus	0.016339	0.0618956
Desulfallas arcticus	0.0163731	0.062007
Lactococcus sp. 1JSPR-7	0.0163844	0.0620292
Enterococcus pallens	0.0163882	0.0620292
Brevibacillus massiliensis	0.0163974	0.0620381
Lysinimicrobium luteum	0.0164023	0.0620381
Neisseria sp. 10023	0.0164046	0.0620381
Cohnella sp. 6021052837	0.0164144	0.0620576
Subdoligranulum sp. CAG:314	0.0164201	0.0620617
Rhodotorula toruloides	0.0164407	0.0620748
Streptomyces aidingensis	0.0164427	0.0620748
Leclercia sp. UBA1284	0.016445	0.0620748
Dyadobacter sp. SG02	0.0164479	0.0620748
Ogataea trehaloabstinens	0.0164511	0.0620748
Ruminococcaceae bacterium UBA7181	0.0164516	0.0620748
uncultured Anaerotruncus sp.	0.0164582	0.062082
Rhodoplanes piscinae	0.0165132	0.0622721
Nocardioides sp. UNC345MFTsu5.1	0.0165181	0.0622727
Planctomycetes bacterium UBA2386	0.0165388	0.0623208
Deltaproteobacteria bacterium UBA4427	0.0165402	0.0623208
Beverwykella pulmonaria	0.0165561	0.0623536
Dyella sp. 4G-K06	0.0165597	0.0623536
Streptococcus iniae	0.0165687	0.0623536
Lachnospiraceae bacterium UBA3404	0.0165735	0.0623536
Streptomyces sp. TAA486	0.0165735	0.0623536
Pseudomonas sp. ATCC 13867	0.016577	0.0623536
Prevotella ruminicola	0.0166172	0.0624778
Halomonas anticariensis	0.016626	0.0624778
Roseateles depolymerans	0.0166283	0.0624778
Frankia sp. QA3	0.0166307	0.0624778
Clostridium sp. CAG:265	0.0166367	0.0624778
Clostridiales bacterium	0.0166382	0.0624778
Prevotella sp. CAG:732	0.0166461	0.0624863
Streptococcus sp. HMSC061E03	0.0166499	0.0624863
Candidatus Aminicenantes bacterium RBG_13_62_12	0.016667	0.0625284
Acetitomaculum ruminis	0.0166705	0.0625284
Lachnospiraceae bacterium UBA1712	0.0166871	0.0625732
Methanocorpusculaceae archaeon UBA425	0.0166973	0.0625938
Scleroderma citrinum	0.0167136	0.0626233
Desulfatiglans anilini	0.0167146	0.0626233
Streptomyces sp. SA15	0.01675	0.0627382
Ruminococcaceae bacterium UBA6439	0.0167587	0.0627533
Azospirillum sp.	0.0167641	0.0627558
Rhodobacteraceae bacterium UBA3087	0.0168036	0.0628716
Prevotella pallens	0.0168062	0.0628716
Byssochlamys sp. BYSS01	0.0168092	0.0628716
Bacteroides finegoldii	0.0168184	0.0628884
Faecalicatena orotica	0.0168599	0.0630256
Variovorax sp. YR750	0.0168745	0.0630626
Nakamurella lactea	0.0168995	0.0631206
Bacillus urumqiensis	0.0169021	0.0631206
Chloroflexi bacterium RBG_16_51_16	0.0169043	0.0631206
Lachnospiraceae bacterium G11	0.0169107	0.0631271
Holtermanniella nyarrowii	0.0169173	0.0631339
Paenibacillus riograndensis	0.0169448	0.0632187
Serratia sp. ATCC 39006	0.0169654	0.0632779
Bacteroidetes bacterium UBA7692	0.0169759	0.0632993
Xenorhabdus innexi	0.0169852	0.0633163
Prevotella sp. DNF00663	0.0169945	0.0633273
Streptococcus himalayensis	0.0169977	0.0633273
Clostridium sp. ASF502	0.017004	0.0633308
Streptomyces sp. RV15	0.0170081	0.0633308
Phenylobacterium zucineum	0.0170549	0.0634872
Dorea sp. D27	0.0170622	0.0634967
Butyrivibrio sp. FCS006	0.0170811	0.0635492
Fibrobacter sp. UWP2	0.017088	0.063557
Granulicatella balaenopterae	0.0171032	0.0635848
Pseudomonas sp. FeS53a	0.017105	0.0635848
Clostridium sp. PI-S10-A1B	0.0171325	0.0636691
Prevotella sp. CAG:1031	0.0171384	0.0636733
Ruminococcaceae bacterium UBA1108	0.017166	0.0637197
Sporothrix globosa	0.0171801	0.0637197
Thioalkalivibrio nitratireducens	0.0171809	0.0637197
Nocardioidaceae bacterium UBA4001	0.0171818	0.0637197
Bacillus abyssalis	0.0171851	0.0637197
Ruminococcaceae bacterium UBA4847	0.0171858	0.0637197
Butyricicoccus sp. AM28-25	0.0171864	0.0637197
Blautia sp. N6H1-15	0.0171892	0.0637197
Paenibacillus yonginensis	0.0171969	0.0637307
Cutaneotrichosporon cutaneum	0.0172165	0.0637788
Prevotella sp. oral taxon 317	0.0172195	0.0637788
Pasteurella testudinis	0.0172251	0.0637816
Streptomyces sp. Tu4128	0.0172424	0.0638281
Rahnella sp. CFA14(1/10)	0.0172555	0.0638588
Lachnospiraceae bacterium UBA7199	0.0172631	0.0638691
Intestinimonas butyriciproducens	0.0172717	0.0638833
Bacteroides uniformis CAG:3	0.0172825	0.0639052
Candidatus Promineofilum breve	0.0172899	0.0639151
Thioploca ingrica	0.0173225	0.0639917
Neisseria weaveri	0.0173244	0.0639917
Bosea sp. Tri-49	0.0173251	0.0639917
Aspergillus chevalieri	0.0173492	0.0640614
Rhodospirillum rubrum	0.0173536	0.0640614
Pimelobacter simplex	0.0173632	0.0640627
Eubacterium sp. UBA5416	0.0173636	0.0640627
Cyanobium sp. NIES-981	0.017371	0.0640722
Truepera radiovictrix	0.0173975	0.0641525
Methanofollis liminatans	0.0174093	0.0641649
Ktedonobacter racemifer	0.0174109	0.0641649
Desulfallas alcoholivorax	0.0174154	0.0641649
Pseudomonas lundensis	0.0174241	0.0641794
Deltaproteobacteria bacterium RIFOXYA12_FULL_61_11	0.0174479	0.0642491
Actinoplanes liguriensis	0.0174638	0.0642791
Hymenobacter sp. PAMC 26554	0.0174657	0.0642791
Porphyromonadaceae bacterium UBA3677	0.0175136	0.0644376
Glycomyces sambucus	0.0175786	0.0646588
Facklamia ignava	0.0176068	0.0647448
Listeria fleischmannii	0.0176257	0.0647962
Proteobacteria bacterium HN_bin10	0.017641	0.0648034
Novosphingobium barchaimii	0.0176438	0.0648034
Lactobacillus backii	0.0176468	0.0648034
Pleurotus ostreatus	0.0176514	0.0648034
Bacillus panaciterrae	0.017652	0.0648034
Mycobacterium sp. YR782	0.0176646	0.0648138
Azovibrio restrictus	0.0176678	0.0648138
Actinomadura sp. 5-2	0.0176694	0.0648138
Bacteroides sp. 44_46	0.0176771	0.0648243
Rhizomucor miehei	0.0176957	0.0648746
Azotobacter beijerinckii	0.0177094	0.064907
Clostridium phoceensis	0.0177294	0.0649622
Paenibacillus lautus	0.017742	0.0649905
Thermoleophilia bacterium UBA6103	0.0177504	0.0649965
Roseiflexus sp. RS-1	0.0177534	0.0649965
Sporisorium reilianum	0.0177636	0.0650161
Cnuibacter physcomitrellae	0.0177798	0.0650575
Desulfovirgula thermocuniculi	0.0178363	0.0652462
Halobacterium sp. DL1	0.0178489	0.0652568
Thauera linaloolentis	0.017849	0.0652568
Leminorella grimontii	0.0178774	0.0653427
Microlunatus soli	0.0178934	0.065383
Brachybacterium sp. EE-P12	0.0179039	0.0653916
Trichoderma koningiopsis	0.0179055	0.0653916
Roseburia sp. CAG:309	0.017914	0.0654045
Lachnospiraceae bacterium UBA3666	0.0179368	0.0654697
Elusimicrobia bacterium RIFOXYA2_FULL_39_19	0.0179517	0.0655064
Halomonas korlensis	0.0179609	0.0655155
Corynebacterium ihumii	0.0179641	0.0655155
Clostridiales bacterium 38-18	0.0179718	0.0655257
Prevotella corporis	0.0179923	0.0655824
Clostridiales bacterium DTU070	0.0180014	0.0655901
Thiomicrorhabdus chilensis	0.0180042	0.0655901
Actinokineospora bangkokensis	0.0180207	0.0656319
Prevotellaceae bacterium UBA4261	0.0180309	0.0656496
Clostridiales bacterium PH28_bin88	0.0180354	0.0656496
Streptomyces scabrisporus	0.0180432	0.0656599
Lactobacillus parabuchneri	0.018091	0.0658013
Firmicutes bacterium UBA5454	0.0180925	0.0658013
Mogibacterium diversum	0.0181051	0.0658013
Butyrivibrio sp. INlla14	0.0181066	0.0658013
Firmicutes bacterium CAG:56	0.0181098	0.0658013
Staphylococcus schweitzeri	0.0181117	0.0658013
Verrucomicrobia bacterium UBA3214	0.0181191	0.0658105
Parabacteroides sp. 426-9	0.0181273	0.0658221
Prevotellaceae bacterium UBA1743	0.0181706	0.0659557
Gemmatimonas sp. SG8_23	0.018174	0.0659557
Microcyclospora tardicrescens	0.0181933	0.0660053
Starmera quercuum	0.0182042	0.0660053
Streptococcus thermophilus	0.0182054	0.0660053
Vibrio crassostreae	0.0182075	0.0660053
Anaerolineaceae bacterium UBA3924	0.0182565	0.0661318
Prevotella sp. UBA6339	0.0182571	0.0661318
actinobacterium acAcidi	0.0182573	0.0661318
Rhodopila globiformis	0.0182693	0.0661574
Pseudarthrobacter equi	0.0182782	0.0661695
Alloprevotella rava	0.0182826	0.0661695
Sanguibacter keddieii	0.0183109	0.0662536
Peptococcaceae bacterium UBA5752	0.0183682	0.0664432
Ambrosiozyma monospora	0.0183804	0.0664692
Pelotomaculum sp. UBA3103	0.0183879	0.0664783
Mageeibacillus sp. UBA1257	0.0184088	0.0665358
Prevotella sp. CAG:386	0.018428	0.0665797
Hoeflea sp. 108	0.018431	0.0665797
Eubacterium sp. CAG:581	0.0184434	0.0666066
Syntrophaceae bacterium UBA6112	0.0184499	0.0666117
Clostridiales bacterium UBA1775	0.0184598	0.0666295
Belnapia sp. F-4-1	0.0184711	0.066635
Parabacteroides sp. AF17-28	0.018472	0.066635
Candidatus Acetothermia bacterium	0.0184763	0.066635
Anaerolineales bacterium UBA2200	0.0184864	0.0666534
Gammaproteobacteria bacterium UBA2679	0.0185614	0.0669056
Caulobacter sp. Root655	0.0185741	0.0669107
Lentzea terrae	0.0185766	0.0669107
Gammaproteobacteria bacterium DM2	0.0185779	0.0669107
Acidipropionibacterium virtanenii	0.0186056	0.0669717
Acidipila sp. 4G-K13	0.0186069	0.0669717
Syntrophaceae bacterium UBA6109	0.0186099	0.0669717
Clostridium sp. 1_1_41A1FAA	0.0186338	0.0670393
Lysobacter antibioticus	0.0186576	0.0671069
Agrobacterium sp. NCPPB 925	0.0186637	0.0671106
Lactobacillus manihotivorans	0.0186742	0.0671302
Lachnospiraceae bacterium UBA1748	0.018686	0.067138
Ruminococcus sp. CAG:724	0.0186903	0.067138
Firmicutes bacterium CAG:227	0.0186915	0.067138
Nitrospirae bacterium RBG_16_64_22	0.0187607	0.0673572
Prevotellaceae bacterium UBA2448	0.0187668	0.0673572
Marivita sp. XM-24bin2	0.0187677	0.0673572
Alloactinosynnema iranicum	0.0187822	0.0673751
Selenomonas sp. FC4001	0.0187828	0.0673751
Colletotrichum fioriniae	0.0188072	0.0674374
Phyllobacterium zundukense	0.0188103	0.0674374
Janthinobacterium sp.	0.0188452	0.0675442
Clostridiales bacterium UBA1763	0.0188731	0.0676262
Alistipes sp. AF14-19	0.0188866	0.0676452
Actinomyces graevenitzii	0.0188886	0.0676452
Apiotrichum domesticum	0.0189067	0.0676917
Bradyrhizobium japonicum	0.0189195	0.0677194
Streptomyces roseochromogenus	0.0189342	0.0677376
Deinococcus peraridilitoris	0.0189382	0.0677376
Novosphingobium sp. Chol11	0.0189399	0.0677376
Lachnospiraceae bacterium UBA3302	0.0189478	0.0677477
Amycolatopsis keratiniphila	0.0189904	0.0678819
Pseudomonas argentinensis	0.0190227	0.0679622
Acidovorax sp. T1	0.0190267	0.0679622
Elioraea tepidiphila	0.0190282	0.0679622
Kitasatospora sp. SolWspMP-SS2h	0.0190413	0.0679787
Halomonas heilongjiangensis	0.019043	0.0679787
Deinococcus gobiensis	0.0190562	0.0679891
Arthrobacter sp. ERGS1:01	0.0190634	0.0679891
Syntrophaceae bacterium UBA4810	0.0190654	0.0679891
Bifidobacterium pseudocatenulatum	0.0190664	0.0679891
Marinithermus hydrothermalis	0.0190798	0.0680068
Prevotella sp. AGR2160	0.0190815	0.0680068
Paenibacillaceae bacterium GAS479	0.0191026	0.0680367
Bacteroides eggerthii CAG:109	0.0191032	0.0680367
Actinoplanes missouriensis	0.0191053	0.0680367
Eudoraea adriatica	0.0191293	0.0681041
Thiobacillus sp. UBA3361	0.0191608	0.068198
Sinomonas sp. R1AF57	0.019174	0.0682266
bacterium CG_4_9_14_3_um_filter_65_15	0.0192014	0.0682653
Desulfuromonadaceae bacterium GWC2_58_13	0.0192023	0.0682653
Ruminococcus sp. AF26-25AA	0.0192053	0.0682653
Lachnospiraceae bacterium UBA7098	0.0192054	0.0682653
Verticillium albo-atrum	0.0192413	0.0683745
Lachnospiraceae bacterium UBA7292	0.0192599	0.0684103
Clostridiales bacterium UBA2820	0.0192616	0.0684103
Bacteroidales bacterium WCE2008	0.0192847	0.0684646
Cutaneotrichosporon cyanovorans	0.0192872	0.0684646
Halieaceae bacterium UBA5105	0.019331	0.0685925
Motilibacter peucedani	0.0193335	0.0685925
Pseudomonas psychrophila	0.0193909	0.0687667
Lachnospiraceae bacterium TWA4	0.0193969	0.0687667
Candidatus Hamiltonella defensa	0.0193981	0.0687667
Fermentimonas caenicola	0.0194086	0.0687856
Pantoea septica	0.0194225	0.0688132
Streptacidiphilus jiangxiensis	0.0194347	0.0688132
Solibacteres bacterium SbA2	0.0194361	0.0688132
Streptomyces sp. LUP47B	0.0194371	0.0688132
Dysgonomonas mossii	0.0194486	0.0688357
Microbulbifer sp. A4B17	0.0194751	0.068911
Anaerotruncus massiliensis	0.0194804	0.0689117
Marinobacter halophilus	0.0194959	0.0689447
Clostridium sp. AF15-17LB	0.0195001	0.0689447
Enterobacteriaceae bacterium UBA7403	0.0195078	0.0689536
Chaetothyriales sp. CBS 134920	0.0195334	0.0690257
Saccharomycopsis sp. UWO(PS) 91-127.1	0.0195482	0.0690597
Alphaproteobacteria bacterium HGW-Alphaproteobacteria-12	0.0195686	0.0691133
Vagococcus lutrae	0.019581	0.0691325
Lactobacillus mali	0.0195844	0.0691325
Candidatus Kapabacteria bacterium	0.0196401	0.0693075
Paraburkholderia diazotrophica	0.0196444	0.0693075
Bacteroidaceae bacterium UBA2918	0.019654	0.0693098
Microbacterium sp. HMWF026	0.0196555	0.0693098
Bacteroides sp. AF17-1	0.0196844	0.0693932
Eubacterium sp. CAG:192	0.0197037	0.069443
Streptococcus dysgalactiae	0.0197166	0.0694582
Desulfovibrio putealis	0.0197184	0.0694582
Magnaporthiopsis poae	0.0197477	0.0695428
Bacteroidales bacterium UBA3816	0.0197644	0.0695833
Photorhabdus asymbiotica	0.0197904	0.0696562
Microbulbifer marinus	0.0198	0.0696717
Staphylococcus agnetis	0.0198408	0.0697759
Streptomyces olivoreticuli	0.0198444	0.0697759
Oribacterium sp. FC2011	0.0198453	0.0697759
Clostridium botulinum	0.0198635	0.0698213
Leuconostoc carnosum	0.0198708	0.0698287
Streptomyces tateyamensis	0.0198797	0.0698415
Pseudobutyrivibrio sp. UBA4308	0.0198996	0.0698744
Lachnospiraceae bacterium UBA7096	0.0198996	0.0698744
Massilioclostridium sp.	0.0199348	0.0699706
Thiomicrospira microaerophila	0.019941	0.0699706
Aspergillus ellipticus	0.0199428	0.0699706
Caenispirillum bisanense	0.0199529	0.0699877
Grammothele lineata	0.0199664	0.0700165
Intrasporangium calvum	0.0200037	0.0701183
Acidovorax sp. OV235	0.0200067	0.0701183
Ruminococcaceae bacterium UBA1772	0.0200112	0.0701183
Lachnospiraceae bacterium UBA2856	0.020039	0.0701728
Nitrospirillum amazonense	0.0200391	0.0701728
Spirosoma fluviale	0.020048	0.0701728
Diplodia corticola	0.020052	0.0701728
Streptomyces bobili	0.0200531	0.0701728
Ruminococcaceae bacterium UBA7217	0.0200747	0.0702298
Morganella sp. (in: Bacteria)	0.0201052	0.0703181
Chaetothyriales sp. CBS 134916	0.0201241	0.0703657
Agaricus bisporus	0.02015	0.0704116
Punctularia strigosozonata	0.0201557	0.0704116
Carboxydothermus ferrireducens	0.0201573	0.0704116
Candidatus Cloacimonetes bacterium	0.0201584	0.0704116
Lactobacillus sp.	0.0201654	0.0704175
Sphingobacterium sp.	0.0201729	0.0704251
Erythrobacter sp. YH-07	0.0201929	0.0704424
Acidovorax cattleyae	0.0201932	0.0704424
Stigmatella aurantiaca	0.0201937	0.0704424
Streptomyces sp. MH60	0.0202085	0.0704756
Torrubiella hemipterigena	0.0202193	0.0704948
Clostridium baratii	0.020239	0.070545
Clostridiales bacterium 59_14	0.0202452	0.0705481
Peptoclostridium acidaminophilum	0.0202994	0.0707183
Halomonas aestuarii	0.0203301	0.0707923
Candidatus Sulcia muelleri	0.0203312	0.0707923
Pseudonocardia sp. CNS-139	0.0203433	0.0708028
Bacteroides sp. AF25-17LB	0.0203449	0.0708028
Pseudomonas arsenicoxydans	0.0203549	0.0708111
Marinobacterium aestuarii	0.0203579	0.0708111
Bacteroidales bacterium UBA4116	0.0203737	0.0708476
Acidipropionibacterium jensenii	0.0203922	0.0708843
Gemmobacter intermedius	0.020395	0.0708843
Rhodanobacter sp. SCN 68-63	0.0204134	0.0709202
Chiua virens	0.0204234	0.0709202
Russula lepida	0.020425	0.0709202
Dehalococcoidia bacterium SM23_28_2	0.0204266	0.0709202
Bradyrhizobium sp. Ai1a-2	0.0204686	0.0710476
Neorhizobium sp. UBA5916	0.0205075	0.0711491
Methylobacterium phyllostachyos	0.0205086	0.0711491
Mixia osmundae	0.0205204	0.0711659
Massilia sp. Root418	0.0205241	0.0711659
Streptomyces sp. NL15-2K	0.0205303	0.071169
Paenibacillus taiwanensis	0.0205398	0.0711833
Raffaelea sp. RL272	0.0205651	0.0712522
Paludibacter propionicigenes	0.020577	0.071275
Phaeoacremonium minimum	0.0205941	0.0713143
Lachnospiraceae bacterium UBA7202	0.0206064	0.0713143
Dysgonomonas sp. UBA7630	0.0206103	0.0713143
Desulfosporosinus hippei	0.0206129	0.0713143
Ophiocordyceps unilateralis	0.0206151	0.0713143
Firmicutes bacterium CAG_194_44_15	0.0206363	0.0713691
Mameliella alba	0.0206417	0.0713692
Streptomyces katrae	0.0206478	0.0713716
Oribacterium parvum	0.0206784	0.0714587
Desulfovibrio fairfieldensis	0.0207071	0.0715396
Pseudomonas sp. Leaf127	0.0207158	0.0715509
Catabacter sp. UBA3944	0.0207244	0.0715582
Sulfitobacter delicatus	0.0207286	0.0715582
Pleomorphomonas oryzae	0.020766	0.0716621
Brevibacterium siliguriense	0.0207695	0.0716621
Microtetraspora niveoalba	0.0207974	0.0717398
Pseudobutyrivibrio ruminis	0.0208373	0.0718586
Limnochorda pilosa	0.0208511	0.0718877
Lachnospiraceae bacterium UBA3632	0.0208693	0.0719311
Eisenbergiella tayi	0.0208774	0.0719311
Dechloromonas denitrificans	0.0208799	0.0719311
Lachnospiraceae bacterium G41	0.020928	0.0720781
Roseburia intestinalis CAG:13	0.0209635	0.0721818
Lachnospiraceae bacterium CAG:215	0.0209925	0.0722629
Pseudomonas viridiflava	0.0210031	0.0722807
Caldanaerobacter subterraneus	0.021015	0.0723031
Chloroflexi bacterium RBG_16_57_8	0.0210328	0.0723454
Ruminococcus gauvreauii	0.0210388	0.0723473
Streptomyces sp. Go-475	0.021063	0.072412
Streptomyces cattleya	0.0210798	0.0724509
Pseudomonas sp. Irchel 3H3	0.0211429	0.072649
Myxococcales bacterium UBA2376	0.0211509	0.0726519
Bacillus sp. S2-R3J1-FB-BA1	0.0211547	0.0726519
Marinobacter sp. B9-2	0.0211743	0.0726981
Streptomyces hyaluromycini	0.021179	0.0726981
Tessaracoccus aquimaris	0.021216	0.0728062
Geobacter sp. M21	0.0212732	0.0729836
Streptomyces viridochromogenes	0.0212873	0.0730133
Sulfobacillus acidophilus	0.0212987	0.0730334
Grimontia hollisae	0.0213177	0.0730797
Desulfobacter curvatus	0.0213424	0.0731356
Curtobacterium sp. 9128	0.0213454	0.0731356
Desulfobulbaceae bacterium A2	0.0213687	0.0731356
Penicillium freii	0.0213689	0.0731356
Rhodospirillales bacterium RIFCSPLOWO2_12_FULL_67_15	0.0213696	0.0731356
Salinicola sp. CPA62	0.0213795	0.0731356
Eubacterium sp. UBA7775	0.0213847	0.0731356
Acidimicrobiia bacterium	0.0213854	0.0731356
Micromonospora echinaurantiaca	0.0213884	0.0731356
Rhizobiales bacterium NRL2	0.0213889	0.0731356
Pseudomonas poae	0.0213996	0.0731534
Omnitrophica WOR_2 bacterium RIFCSPHIGHO2_02_FULL_68_15	0.0214161	0.0731787
Pleurotus salmoneostramineus	0.021418	0.0731787
Rhizobacter sp. Root1221	0.0214465	0.0732572
Schizophyllum commune	0.021475	0.0733357
Lodderomyces elongisporus	0.0214974	0.0733777
Streptomyces brunneus	0.0214986	0.0733777
Clostridium sp. AF19-22AC	0.0215038	0.0733777
Clostridium sp. OF10-22XD	0.0215392	0.0734797
Mycobacterium sp. CECT 8779	0.0215586	0.0735267
Ganoderma lucidum	0.0216161	0.0737042
Candidatus Streptomyces philanthi	0.0216495	0.0737989
Algoriphagus boritolerans	0.0217047	0.0739683
Bacillus sp. FJAT-45385	0.0217167	0.073978
Rhodobacteraceae bacterium Cd-10	0.0217187	0.073978
Coprobacillus sp.	0.0217373	0.0740225
Ruminococcaceae bacterium UBA1207	0.0217935	0.0741827
Crossiella equi	0.0217955	0.0741827
Selenomonas sp. oral taxon 136	0.0218045	0.0741918
Thermoleophilia bacterium UBA2241	0.0218093	0.0741918
Butyrivibrio sp. LC3010	0.0218152	0.0741928
Clostridium sp. AF12-28	0.0218434	0.0742698
Hymenobacter sedentarius	0.0218711	0.0743268
Desulfobulbus propionicus	0.021874	0.0743268
Kribbella flavida	0.0218769	0.0743268
Frankia inefficax	0.0218849	0.0743349
Myroides guanonis	0.0218922	0.0743408
Stenocarpella maydis	0.0219029	0.0743582
Acidovorax sp. Leaf191	0.0219279	0.07441
Oceanobacillus sojae	0.0219311	0.07441
Lentisphaeria bacterium UBA1784	0.0219368	0.07441
Xenophilus azovorans	0.0219469	0.07441
Streptomyces sp. MspMP-M5	0.0219512	0.07441
Streptomyces hirsutus	0.021957	0.07441
Xanthomonas arboricola	0.0219573	0.07441
Pseudoclostridium thermosuccinogenes	0.021969	0.0744267
Streptomyces sp. TAA040	0.0219734	0.0744267
Pediococcus ethanolidurans	0.021996	0.0744842
Parabacteroides sp. TM07-1AC	0.0220025	0.0744872
Pyronema omphalodes	0.0220223	0.0745353
Micrococcales bacterium	0.0220299	0.0745421
Halomonas ilicicola	0.0220547	0.074607
Coprococcus sp. AF16-5	0.0220752	0.074636
Competibacteraceae bacterium UBA2792	0.0220758	0.074636
Clostridium sp. 7_2_43FAA	0.0220801	0.074636
Enterocytozoon bieneusi	0.0221394	0.0748017
Sinimarinibacterium flocculans	0.0221404	0.0748017
Ruminococcus sp. OM05-10BH	0.0221552	0.0748317
Arenitalea lutea	0.0221605	0.0748317
Geobacter sp. UBA6151	0.0221867	0.0748663
nitrifying bacterium enrichment culture	0.0221898	0.0748663
Prevotella sp. CAG:487	0.022192	0.0748663
Ruminococcus sp. AF37-20	0.0221932	0.0748663
Citreimonas salinaria	0.0222156	0.0748947
Mycolicibacter heraklionensis	0.022216	0.0748947
Neorhizobium sp. UBA7851	0.0222201	0.0748947
Paracoccus zhejiangensis	0.0222244	0.0748947
Hugenholtzia roseola	0.0222298	0.0748947
Thiocapsa sp. UBA6158	0.0222393	0.0748988
Arthrobacter sp. FB24	0.0222423	0.0748988
Afifella marina	0.0222491	0.074903
Comamonas serinivorans	0.0222587	0.0749162
Firmicutes bacterium CAG:137	0.0222826	0.0749777
Paenibacillus oryzae	0.0222908	0.0749863
Geosporobacter subterraneus	0.0223152	0.0750494
Ruminococcus sp. UBA3827	0.0223219	0.0750531
Sugiyamaella lignohabitans	0.0223338	0.0750625
Acaryochloris sp. RCC1774	0.022336	0.0750625
Oceanicaulis sp. PT13A	0.0223592	0.0751194
Catabacter sp. UBA7584	0.0223642	0.0751194
Clostridium sp. BNL1100	0.0223845	0.0751687
Chloroflexales bacterium ZM16-3	0.022398	0.075195
Streptomyces sp. 303MFCol5.2	0.0224068	0.0752055
Lactobacillus alimentarius	0.0224313	0.0752687
Prosthecobacter debontii	0.0224931	0.075457
Paenisporosarcina sp. K2R23-3	0.0225015	0.0754597
Ruminococcus sp. UBA1780	0.0225052	0.0754597
Litoreibacter arenae	0.0225184	0.0754849
Deinococcus frigens	0.0225258	0.0754907
Prevotella sp. UBA4268	0.0225355	0.0755041
Melampsora larici-populina	0.0225666	0.0755894
Streptococcus caballi	0.0225876	0.0756325
Streptomyces mirabilis	0.0225909	0.0756325
Thermosporothrix hazakensis	0.0226043	0.0756555
Caldanaerovirga acetigignens	0.022613	0.0756555
Streptomyces sp. L-9-10	0.0226148	0.0756555
Krasilnikoviella flava	0.0226206	0.0756559
Deltaproteobacteria bacterium HGW-Deltaproteobacteria-14	0.0226623	0.0757763
Marmoricola sp. Leaf446	0.0226805	0.075799
Veillonellaceae bacterium DNF00751	0.0226858	0.075799
Nocardia puris	0.0226861	0.075799
Rhodovulum robiginosum	0.0226972	0.0758167
Agrococcus carbonis	0.0227108	0.0758297
Alistipes sp. UBA1825	0.0227248	0.0758297
Carnobacteriaceae bacterium UBA7837	0.0227272	0.0758297
Streptomyces sp. SBT349	0.0227284	0.0758297
Candidatus Protochlamydia naegleriophila	0.0227295	0.0758297
Streptomyces niveus	0.0227672	0.0759363
Kiloniella laminariae	0.0227812	0.0759614
Lachnospiraceae bacterium AM48-27BH	0.0227862	0.0759614
Verrucomicrobium spinosum	0.0227925	0.0759634
Trichoderma arundinaceum	0.0228052	0.0759869
Ilyobacter polytropus	0.0228234	0.076015
Enterococcus sp. 10A9_DIV0425	0.0228251	0.076015
Spartobacteria bacterium UBA695	0.022845	0.0760623
Tuber microsphaerosporum	0.0229281	0.0763201
Methanomassiliicoccaceae archaeon UBA593	0.022959	0.0763655
Lachnospiraceae bacterium UBA2734	0.0229623	0.0763655
Paenibacillus sp. UBA2072	0.0229628	0.0763655
Streptococcus sp. HMSC057G03	0.0229647	0.0763655
Streptomyces lilacinus	0.0229753	0.0763815
Oceanimonas smirnovii	0.0229892	0.0764002
Trichosporon faecale	0.022998	0.0764002
Nocardia pseudobrasiliensis	0.0229981	0.0764002
Nocardiopsis sp. RV163	0.0230175	0.0764454
Rhodocyclaceae bacterium Zagget5	0.0230344	0.0764826
Bacillus swezeyi	0.0230988	0.0766589
Cloacimonetes bacterium UBA4175	0.0230991	0.0766589
Salinispira pacifica	0.02312	0.0766938
Sedimentisphaera salicampi	0.023127	0.0766938
Methanomassiliicoccus sp. UBA6	0.0231319	0.0766938
Betaproteobacteria bacterium HGW-Betaproteobacteria-14	0.0231326	0.0766938
Collinsella sp. UBA1827	0.0231416	0.076701
Treponema sp. UBA3813	0.0231463	0.076701
Bacteroides sp. CAG:1060_57_27	0.0231713	0.0767579
Rhodovulum sp. MB263	0.023175	0.0767579
Candidatus Microthrix sp. UBA7237	0.0231994	0.0768123
Ploettnerulaceae sp. D365	0.023203	0.0768123
Anaerolineaceae bacterium UBA1415	0.0232201	0.0768368
Streptomyces auratus	0.0232221	0.0768368
Nocardiopsis flavescens	0.0232277	0.0768368
Synechococcus elongatus	0.0232406	0.0768602
Methylomonas denitrificans	0.0232639	0.0769183
Shewanella putrefaciens	0.0233029	0.0770281
Caldibacillus debilis	0.0233222	0.0770727
Acetobacter aceti	0.0233619	0.0771847
Glycomyces dulcitolivorans	0.0234268	0.0773799
Desulfocarbo indianensis	0.0234407	0.077401
Monoglobus pectinilyticus	0.0234448	0.077401
Cupriavidus necator	0.0234585	0.0774269
Bacteroides sp. CAG:598	0.0234848	0.0774767
Bifidobacterium commune	0.0234852	0.0774767
Pantoea sp. UBA4570	0.023491	0.0774767
Lachnoclostridium sp. UBA1308	0.0235613	0.0776893
Yersinia entomophaga	0.0235929	0.0777743
Prevotella sp. Marseille-P4119	0.0236191	0.0778252
Enterococcus sp. 7F3_DIV0205	0.023626	0.0778252
Bordetella sp. N	0.0236275	0.0778252
Alternaria consortialis	0.0236367	0.0778252
Rhizobacter sp. OV335	0.0236376	0.0778252
Halomonas sp. KCTC 52281	0.0236524	0.0778545
Zimmermannella sp. YIM 102482-1	0.0236609	0.0778635
Undibacterium parvum	0.0236767	0.0778959
Gammaproteobacteria bacterium 2W06	0.0237042	0.077952
Corynebacterium doosanense	0.0237054	0.077952
Lachnospiraceae bacterium UBA3814	0.0237317	0.0780192
Faecalitalea sp. UBA637	0.0237647	0.0780952
Geobacter sp. UBA698	0.0237666	0.0780952
Bacteroides sp. AF36-11BH	0.0237867	0.0781272
Pseudomonadaceae bacterium UBA836	0.023788	0.0781272
Actinobacteria bacterium 13_2_20CM_2_72_6	0.0238333	0.0782228
Penicillium paxilli	0.0238335	0.0782228
Lachnospiraceae bacterium UBA7182	0.0238348	0.0782228
Betaproteobacteria bacterium HGW-Betaproteobacteria-9	0.0238726	0.0783276
Exophiala calicioides	0.0239272	0.0784873
Geodermatophilus sp. LHW52908	0.0239355	0.0784951
Rufibacter sp. DG15C	0.023942	0.0784953
Pseudogymnoascus sp. BL308	0.0239473	0.0784953
Syntrophobacterales bacterium Delta_01	0.0239544	0.078499
Ensifer aridi	0.0239643	0.0785122
Arenimonas caeni	0.0239756	0.0785244
Streptomyces sp. NRRL S-426	0.0239838	0.0785244
Dialister pneumosintes	0.0239857	0.0785244
Legionella saoudiensis	0.0240313	0.0786543
Mycobacterium nebraskense	0.0240507	0.0786964
Actinomyces sp. HMSC075C01	0.024056	0.0786964
Prevotella sp. UBA2937	0.0240662	0.0787067
Coprobacillus cateniformis	0.024073	0.0787067
endosymbiont of Ridgeia piscesae	0.024077	0.0787067
Erysipelothrix larvae	0.0240828	0.0787067
Tidjanibacter massiliensis	0.0241077	0.0787522
Aquimonas voraii	0.0241088	0.0787522
Curvibacter sp.	0.0241145	0.0787522
Hymenotorrendiella dingleyae	0.0241207	0.0787532
Clostridium sp. 42_12	0.0241408	0.0787994
Stachybotrys chartarum	0.0241503	0.0788112
Sphingomonas sp. PAMC 26617	0.0241636	0.0788264
Candidatus Saccharibacteria bacterium TM7_KMM_G3_1_HOT_351	0.0241697	0.0788264
Rhodobacter viridis	0.0241727	0.0788264
Mycolicibacterium aurum	0.0241907	0.0788657
Rhodobacteraceae bacterium QY30	0.0242028	0.0788826
Micromonospora purpureochromogenes	0.0242077	0.0788826
Schaalia odontolytica	0.0242142	0.0788842
Gemella bergeri	0.024248	0.078975
Ophiocordyceps australis	0.0242802	0.0790607
Comamonas composti	0.0242952	0.0790853
Jiangella alkaliphila	0.0242996	0.0790853
Bacteroides mediterraneensis	0.0243089	0.079096
Herbidospora daliensis	0.0243289	0.0791257
Memnoniella echinata	0.0243321	0.0791257
Moorella glycerini	0.0243413	0.0791257
Actinobacteria bacterium RBG_16_70_17	0.0243418	0.0791257
Bacteroides sp. CAG:20	0.0243606	0.0791675
Ruminococcaceae bacterium AB4001	0.0243884	0.0792385
Halomonas subglaciescola	0.0243986	0.0792522
Arthrobacter sp. Leaf234	0.024408	0.0792636
Thermonema rossianum	0.0244539	0.0793931
Prevotella sp. UBA4296	0.0244746	0.079441
Gemella sanguinis	0.0245038	0.0795164
Streptomyces minutiscleroticus	0.0245123	0.0795247
Urinacoccus massiliensis	0.0245225	0.079532
uncultured Spirochaetaceae bacterium	0.0245266	0.079532
Streptococcus sp. FDAARGOS_521	0.0245403	0.0795353
Prevotella sp. HJM029	0.0245483	0.0795353
Lactobacillus camelliae	0.0245501	0.0795353
Streptomyces griseoflavus	0.0245515	0.0795353
Butyrivibrio sp. NC3005	0.0245589	0.0795399
Streptomyces sp. SS	0.0245921	0.0796277
Haloferax massiliensis	0.024598	0.0796277
Anaerolineaceae bacterium 4572_32.2	0.0246216	0.0796849
Cohaesibacter sp. ES.047	0.0246289	0.0796892
Prevotella sp. ne3005	0.024692	0.0798651
Tannerella sp. 6_1_58FAA_CT1	0.0246953	0.0798651
Raoultibacter massiliensis	0.024706	0.0798805
Bifidobacterium catulorum	0.0247123	0.0798813
Streptococcus sp. HMSC066E07	0.0247259	0.079894
Streptomyces sp. P3	0.0247283	0.079894
Granulibacter bethesdensis	0.0247418	0.0799056
Microbacterium sp. XT11	0.0247438	0.0799056
Burkholderia sp. Nafp2/4-1b	0.0247513	0.0799104
Rhodococcus wratislaviensis	0.0247723	0.0799587
Staphylococcus equorum	0.0248063	0.0800138
Corynebacterium sp. HMSC04H06	0.0248084	0.0800138
Clostridiales bacterium UBA1248	0.0248099	0.0800138
Porphyromonadaceae bacterium	0.0248134	0.0800138
Nocardioides sp. 603	0.0248281	0.080039
Vibrio alginolyticus	0.0248345	0.080039
Maricaulis maris	0.0248451	0.080039
Nocardia asteroides	0.0248457	0.080039
Succinivibrionaceae bacterium	0.0248513	0.080039
Pleomorphomonas sp. SM30	0.0248633	0.0800487
Duganella zoogloeoides	0.0248663	0.0800487
Streptococcus ovis	0.0248872	0.0800963
Rubellimicrobium mesophilum	0.0249034	0.0801291
Mycobacterium sp. URHB0044	0.0249561	0.0802793
Cupriavidus sp. amp6	0.0249809	0.0803398
Collinsella sp. AM13-34	0.0249989	0.0803783
Luteimonas sp. J29	0.025007	0.0803848
Phialophora americana	0.0250245	0.0804216
Kocuria sp. UBA1838	0.0250575	0.0804959
Paenibacillus sp. KCOM 3021	0.0250597	0.0804959
Paenibacillus sp. FSL R5-0345	0.0250892	0.0805712
Acidithiobacillus sp. UBA2486	0.0251176	0.0806429
Hydrogenophilales bacterium 17-64-65	0.0251361	0.080683
Dethiosulfatibacter aminovorans	0.0251707	0.080766
uncultured Dysgonomonas sp.	0.0251741	0.080766
bacterium UBA4637	0.0251811	0.0807689
Fibrisoma sp. HYT19	0.0251876	0.0807704
Sphaerochaeta halotolerans	0.025199	0.0807874
Streptomyces sp. CB02366	0.0252126	0.0808116
Advenella sp. S44	0.0252463	0.0809
Leptolyngbya ohadii	0.0252774	0.0809803
Firmicutes bacterium HGW-Firmicutes-6	0.0252866	0.0809903
Enterococcus devriesei	0.0253008	0.0810161
Hungatella sp. UBA3037	0.0253218	0.081064
Pseudomonas nitroreducens	0.0253434	0.0811084
Lyophyllum shimeji	0.0253479	0.0811084
Prevotella sp. UBA1378	0.0253711	0.081163
Lachnospiraceae bacterium UBA3285	0.025402	0.0812426
Bacteroides sp. 41_26	0.0254127	0.081257
Stappia sp. ES.058	0.0254321	0.0812813
Candidatus Fukatsuia symbiotica	0.025433	0.0812813
Geobacillus genomosp. 3	0.0254435	0.0812813
Pseudomonas agarici	0.025445	0.0812813
Porphyromonas gingivalis	0.0254508	0.0812813
Rhodococcus ruber	0.0254821	0.0813617
Dielma fastidiosa	0.0255325	0.0815033
Fusarium sp. Na10	0.0255852	0.0816518
Pseudomonas putida	0.0255929	0.0816567
Streptomyces hygroscopicus	0.0256112	0.0816687
Sutterella wadsworthensis CAG:135	0.0256143	0.0816687
Deltaproteobacteria bacterium RBG_13_52_11	0.0256248	0.0816687
Corynebacterium terpenotabidum	0.0256313	0.0816687
Microvirga flocculans	0.0256343	0.0816687
Dehalogenimonas alkenigignens	0.0256343	0.0816687
Streptomyces sp. MOE7	0.0256396	0.0816687
Mobiluncus mulieris	0.0256567	0.0817036
Gallionellales bacterium GWA2_59_43	0.0256752	0.0817317
Desulfovibrio bizertensis	0.0256822	0.0817317
Pandoraea pulmonicola	0.025684	0.0817317
Mannheimia haemolytica	0.025715	0.0818002
Clostridium sp. ATCC BAA-442	0.0257178	0.0818002
Actinomadura madurae	0.0257302	0.0818056
Halieaceae bacterium	0.0257357	0.0818056
Clostridium sp. D5	0.0257438	0.0818056
Lactobacillus sharpeae	0.0257561	0.0818056
Dorea sp. CAG:105	0.0257594	0.0818056
Blautia sp. Marseille-P3201T	0.0257617	0.0818056
Agrobacterium rhizogenes	0.0257684	0.0818056
Claviceps purpurea	0.0257686	0.0818056
Streptococcus pseudoporcinus	0.0257777	0.081815
Bacteroides sp. AM16-24	0.0257879	0.0818275
Streptomyces griseofuscus	0.0258302	0.0819422
Opitutaceae bacterium UBA3033	0.0258525	0.0819937
Roseomonas aestuarii	0.0258767	0.0820267
Myxococcales bacterium UBA1660	0.0258782	0.0820267
Massilia sp. CF038	0.0258814	0.0820267
Lachnospiraceae bacterium UBA1818	0.0259084	0.0820832
Bacillus sp. OK048	0.0259116	0.0820832
Clostridiales bacterium UBA6388	0.0259311	0.0821255
Mageeibacillus sp. UBA6976	0.0259388	0.0821301
Hespellia stercorisuis	0.0259584	0.0821727
Deinococcus ficus	0.0260398	0.0824109
Halorientalis sp. F13-25	0.0260543	0.0824305
Corynebacterium sp. UBA2622	0.0260592	0.0824305
Pseudooceanicola lipolyticus	0.0260706	0.0824305
Firmicutes bacterium UBA5459	0.0260739	0.0824305
Bacteroidales bacterium UBA2716	0.026077	0.0824305
Parabacteroides timonensis	0.0261231	0.0825426
Microvirga sp. CCBAU 65841	0.0261249	0.0825426
bacterium UBP3_UBA1247	0.0261484	0.0825973
Rhodopseudomonas faecalis	0.0261673	0.082635
Tepidanaerobacter acetatoxydans	0.0261727	0.082635
Methylobacterium nodulans	0.0261893	0.082657
Verrucomicrobia bacterium	0.0261921	0.082657
Prevotella sp. UBA2850	0.0262234	0.082736
Clostridiales bacterium oral taxon 876	0.0262394	0.0827669
Streptomyces kanamyceticus	0.0262842	0.0828888
Paracoccus sp. SM22M-07	0.0263432	0.0830302
Bacteroides sp. CAG:1076	0.0263438	0.0830302
Burkholderiales bacterium GJ-E10	0.0263486	0.0830302
Streptomyces sp. NRRL S-984	0.0263584	0.0830302
Thermogutta terrifontis	0.0263603	0.0830302
Nocardioides dokdonensis	0.0263714	0.0830456
Azotobacter chroococcum	0.0263816	0.0830582
Caulobacter radicis	0.0263991	0.0830934
Pelagibaca abyssi	0.0264081	0.0831021
Trichococcus collinsii	0.0264314	0.0831146
Caldicoprobacter faecalis	0.0264327	0.0831146
Dehalococcoidia bacterium UBA1127	0.0264351	0.0831146
Enterococcus moraviensis	0.0264407	0.0831146
Coniosporium apollinis	0.026447	0.0831146
Bacteroidales bacterium Bact_02	0.0264495	0.0831146
Haemophilus influenzae	0.0264655	0.0831397
Lachnospiraceae bacterium M18-1	0.02647	0.0831397
Micromonospora lupini	0.0264991	0.0832105
Rhizobium sp. 63-7	0.0265053	0.0832105
Prevotellaceae bacterium HUN156	0.0265118	0.0832105
Escherichia sp. E13S3	0.0265299	0.0832105
Clostridiales bacterium UBA7739	0.02654	0.0832105
Saccharomyces pastorianus	0.0265405	0.0832105
Pseudomonas citronellolis	0.0265471	0.0832105
Komagataeibacter europaeus	0.026549	0.0832105
Streptococcus marimammalium	0.0265603	0.0832105
Gordonia sp. AMA120	0.026561	0.0832105
Cantharellus lutescens	0.0265613	0.0832105
Arthrobacter sp. NIO-1057	0.0265884	0.0832757
Zymoseptoria pseudotritici	0.026647	0.0834349
Coriobacterium glomerans	0.0266518	0.0834349
Anaerococcus prevotii	0.02672	0.0836287
Scedosporium aurantiacum	0.0267587	0.0837302
Phycicoccus sp. Soil803	0.0267971	0.0838161
Hydrogenophaga sp. NH-16	0.0267987	0.0838161
Verrucomicrobia bacterium UBA3624	0.0268094	0.0838298
Lysobacter sp. URHA0019	0.026853	0.0839465
Defluviimonas alba	0.0268972	0.0840647
Clostridiales bacterium Firm_06	0.0269275	0.0841261
Lachancea kluyveri	0.0269294	0.0841261
Megasphaera stantonii	0.0269448	0.0841543
Thiohalospira halophila	0.0270063	0.0843137
Desulfovibrio sp. U5L	0.0270085	0.0843137
Paenibacillus assamensis	0.0270291	0.0843581
Streptomyces rapamycinicus	0.0271093	0.0845659
Eubacterium sp. AM05-23	0.0271184	0.0845659
Paenibacillus durus	0.0271207	0.0845659
Cytophagales bacterium TFI 002	0.0271211	0.0845659
Bacteroides sp. AM23-18	0.0271381	0.0845991
Desulfatibacillum aliphaticivorans	0.0271548	0.0846313
Rhizobium sp. NAU-18	0.0271901	0.0847214
Paenibacillus ginsengihumi	0.0272012	0.0847364
Pantoea sp.	0.0272375	0.0848258
Pelagimonas varians	0.0272427	0.0848258
Patulibacter minatonensis	0.0272589	0.0848563
Clostridium sp. CAG:217	0.0272957	0.0849353
Actinobacteria bacterium RBG_19FT_COMBO_70_19	0.027302	0.0849353
Eisenbergiella sp. OF01-20	0.0273034	0.0849353
Candidatus Aminicenantes bacterium UBA2199	0.0273118	0.0849417
Hyphomonas sp. Mor2	0.0273212	0.0849511
Streptomyces noursei	0.0273316	0.0849591
Thermobacillus composti	0.0273418	0.0849591
Nocardia suismassiliense	0.0273429	0.0849591
Betaproteobacteria bacterium HGW-Betaproteobacteria-10	0.0273547	0.0849757
Ketogulonicigenium vulgare	0.0273766	0.0850239
Kutzneria sp. 744	0.0273968	0.0850669
Candidatus Sodalis pierantonius	0.0274314	0.0851543
Gammaproteobacteria bacterium 13_2_20CM_66_19	0.0274559	0.0852107
Pseudobutyrivibrio xylanivorans	0.0274836	0.0852766
Streptococcus castoreus	0.0275448	0.0854325
Staphylococcus argenteus	0.0275466	0.0854325
Paenibacillus sp. NFR01	0.0275799	0.0854958
Dysgonomonas sp. UBA7698	0.0275799	0.0854958
Lactobacillus ultunensis	0.0275873	0.0854987
Rhizorhabdus dicambivorans	0.0276046	0.0855326
Faecalibacterium sp. UBA2087	0.0276354	0.085606
Bacteroides stercorirosoris	0.0276412	0.085606
Herbidospora mongoliensis	0.0276594	0.0856425
candidate division WOR-3 bacterium UBA2258	0.027673	0.0856559
Aquabacterium olei	0.0276766	0.0856559
Gammaproteobacteria bacterium 39-13	0.0276937	0.0856888
Anaerolineales bacterium UBA2029	0.0277185	0.0857456
Scheffersomyces stipitis	0.0277497	0.0858206
Paraburkholderia unamae	0.0277556	0.0858206
Bacteroidales bacterium UBA6013	0.0278017	0.0859431
Bacteroides vulgatus CAG:6	0.0278083	0.0859436
Microtetraspora glauca	0.0279225	0.0862717
Thermoanaerobacteraceae bacterium SP2	0.0279348	0.0862717
Aliivibrio sifiae	0.0279365	0.0862717
Nocardioides sp. Soil777	0.0279404	0.0862717
Basipetospora chlamydospora	0.028003	0.08643
Neisseria shayeganii	0.0280047	0.08643
Lactobacillus dextrinicus	0.0280392	0.0865164
Planctomycetes bacterium RBG_16_64_12	0.0280714	0.0865958
uncultured Collinsella sp.	0.0281215	0.0867239
Zhouia amylolytica	0.028126	0.0867239
Hygrophorus pudorinus	0.028143	0.0867562
Lactobacillus kefiranofaciens	0.028163	0.0867808
Nocardia sp. CNY236	0.028164	0.0867808
Verrucomicrobia bacterium UBA3841	0.0281767	0.0867998
Frondihabitans sp. 762G35	0.0282026	0.0868595
Gemmiger formicilis	0.0282242	0.0868753
Actinoplanes regularis	0.0282245	0.0868753
Butyrivibrio sp. MC2021	0.0282273	0.0868753
Achromobacter sp. Root83	0.0282368	0.0868845
Paraburkholderia sp. DHOA04	0.0282934	0.0870243
Acidianus brierleyi	0.0282953	0.0870243
Bacillus sp. FJAT-44921	0.0283106	0.0870512
Prevotellaceae bacterium UBA4336	0.0283276	0.0870834
candidate division NC10 bacterium CSP1-5	0.0283419	0.0871072
Butyricicoccus sp. OM04-18BH	0.0283583	0.0871246
Caulochytrium protostelioides	0.0283607	0.0871246
Phialocephala scopiformis	0.0283872	0.0871861
Bacteroides sp. UBA3406	0.0284094	0.0872339
Clostridiales bacterium UBA4139	0.028452	0.0873447
Pochonia chlamydosporia	0.0284742	0.0873927
Prevotella sp. UBA746	0.0284984	0.0874269
Alistipes indistinctus	0.0284985	0.0874269
Clostridium sp. CAG:277	0.0285225	0.0874779
Nitrospira moscoviensis	0.0285283	0.0874779
Streptomyces barkulensis	0.0285394	0.0874801
Acidovorax sp. HMWF029	0.0285421	0.0874801
Lachnospiraceae bacterium UBA7481	0.0285868	0.0875969
Alteromonas mediterranea	0.0285947	0.087601
Alkalibacterium thalassium	0.0286104	0.0876288
Syntrophaceae bacterium UBA2280	0.0286295	0.0876671
Pseudobutyrivibrio sp. UBA1225	0.0286536	0.0876671
Novosphingobium sp. MBES04	0.028654	0.0876671
Ruminococcus sp. TF12-2	0.0286581	0.0876671
Tannerella sp. AF04-6	0.0286582	0.0876671
Sphingobium chlorophenolicum	0.0286624	0.0876671
Amycolatopsis mediterranei	0.0286962	0.0877504
Pseudonocardia oroxyli	0.0287103	0.0877733
Firmicutes bacterium HGW-Firmicutes-17	0.0287213	0.0877868
Prevotella sp. CAG:873	0.0287358	0.0878108
Acidobacteriaceae bacterium	0.028762	0.0878706
Dipodascus geniculatus	0.0287837	0.0878809
Erysipelotrichaceae bacterium GAM147	0.0287853	0.0878809
Streptomyces canus	0.0287894	0.0878809
Oscillospiraceae bacterium UBA790	0.0287918	0.0878809
Streptomyces albidoflavus	0.0288106	0.0879061
Marinobacter gudaonensis	0.0288132	0.0879061
Alloprevotella tannerae	0.028831	0.0879402
Alkalibacter saccharofermentans	0.0288525	0.0879855
Bacillus praedii	0.0288736	0.0880298
Butyrivibrio sp. LB2008	0.0288853	0.0880419
Desulfoluna spongiiphila	0.0288935	0.0880419
Mycoplasma gallisepticum	0.0288974	0.0880419
Nitrospirae bacterium RBG_13_39_12	0.0289571	0.0882036
Bacteroides ovatus CAG:22	0.0290771	0.0885474
Clostridia bacterium	0.0290833	0.0885474
Escherichia sp. E10V10	0.0291279	0.088663
Sporolactobacillus pectinivorans	0.0291387	0.0886754
Gaeumannomyces tritici	0.0291689	0.0887472
Bacteroides sp. AF25-38AC	0.0291834	0.0887709
Syntrophomonas zehnderi	0.029192	0.0887766
Dysgonomonas alginatilytica	0.0292103	0.0887768
Ruminococcaceae bacterium UBA7135	0.0292112	0.0887768
Pseudocercospora musae	0.029212	0.0887768
Ilyonectria destructans	0.0292482	0.0888664
Gammaproteobacteria bacterium UBA7803	0.0292841	0.0889553
Microbulbifer yueqingensis	0.0292999	0.088983
Candidatus Tokpelaia hoelldoblerii	0.0293225	0.0890311
Haloactinopolyspora alba	0.0293444	0.0890775
Oceanimonas sp. GK1	0.0293748	0.0891494
Kitasatospora sp. MMS16-BH015	0.0293941	0.0891691
Opitutaceae bacterium TAV5	0.0293947	0.0891691
Escherichia marmotae	0.0294196	0.0892056
Succinivibrionaceae bacterium WG-1	0.0294202	0.0892056
Streptomyces sp. CT34	0.0294335	0.0892162
Desulfobacca sp. RBG_16_60_12	0.0294407	0.0892162
Streptomyces sp. NRRL S-50	0.0294438	0.0892162
Moniliophthora roreri	0.0295255	0.0894434
Loktanella fryxellensis	0.0295444	0.0894606
Eubacterium sp. CAG:841	0.0295446	0.0894606
Lachnoclostridium sp. UBA7097	0.0295644	0.0895004
Lachnospiraceae bacterium UBA4378	0.0296341	0.0896907
Rhodobiaceae bacterium	0.0296485	0.0897013
Bacteroides coprophilus	0.0296568	0.0897013
Firmicutes bacterium CAG:137_57_8	0.0296596	0.0897013
Firmicutes bacterium ZOR0006	0.0296683	0.0897013
Paenibacillus sp. Soil766	0.0296713	0.0897013
Celeribacter neptunius	0.0296915	0.0897189
Garciella nitratireducens	0.0297008	0.0897189
Lactobacillus terrae	0.0297051	0.0897189
Dokdonella immobilis	0.0297094	0.0897189
Thiobacillus denitrificans	0.0297108	0.0897189
Streptomyces clavuligerus	0.0297398	0.089786
Atopobiaceae bacterium UBA2890	0.0297567	0.0898027
Holophagaceae bacterium UBA706	0.0297588	0.0898027
Corynebacterium sp. 2183	0.0297748	0.0898195
Clostridiales bacterium UBA2028	0.0297803	0.0898195
Edwardsiella piscicida	0.0297846	0.0898195
Candidatus Marinimicrobia bacterium	0.0298023	0.089846
Blastobotrys americana	0.0298069	0.089846
Ruminococcaceae bacterium UBA1244	0.0298408	0.0899279
Aeromonas caviae	0.0298544	0.0899402
Paraburkholderia sp. C35	0.0298584	0.0899402
Candidatus Aminicenantes bacterium RBG_13_59_9	0.0298816	0.0899897
Lachnospiraceae bacterium NLAE-zl-G231	0.0299073	0.0900267
Paenibacillus ihuae	0.0299074	0.0900267
Streptococcus anginosus	0.0299156	0.0900308
Bacillales bacterium UBA4682	0.0299268	0.0900443
Chitinimonas taiwanensis	0.0299358	0.090051
Prevotellaceae bacterium UBA1391	0.0299625	0.0901011
Deinococcus reticulitermitis	0.029966	0.0901011
Bacillus shacheensis	0.0299822	0.0901262
Aeromicrobium massiliense	0.0299879	0.0901262
Nonomuraea sp. SBT364	0.0300556	0.0903094
Emergencia timonensis	0.0300673	0.090324
Glycomyces sp. YIM 121974	0.0300845	0.0903554
Firmicutes bacterium CAG:270	0.0301187	0.0904378
Microbispora sp. ATCC PTA-5024	0.0301403	0.090482
Streptococcus porci	0.0301974	0.0906058
Prevotella sp. UBA2811	0.0302022	0.0906058
Pseudomonas salegens	0.0302074	0.0906058
Bacteroides sp. AM30-16	0.0302121	0.0906058
Sodalis glossinidius	0.0302156	0.0906058
Streptomyces sp. Root369	0.0302232	0.0906084
Hungatella sp. UBA5385	0.0302354	0.0906244
Streptomyces prasinus	0.0302615	0.0906822
Pseudobacter ginsenosidimutans	0.0302766	0.0907071
Treponema phagedenis	0.0302848	0.0907112
Massilia sp. KIM	0.0303032	0.0907459
Fructobacillus pseudoficulneus	0.0303463	0.0908546
Sphingomonadales bacterium	0.0303584	0.0908688
Clostridium sp. UBA701	0.0303647	0.0908688
Apiotrichum montevideense	0.0304569	0.0911156
Cryobacterium sp. GCJ02	0.0304619	0.0911156
Lachnospiraceae bacterium UBA7110	0.0304677	0.0911156
Bacteroides sp. AM10-21B	0.030479	0.0911287
Bacteroides sp. AF18-33	0.0304899	0.091141
Thiomonas sp. 20-64-5	0.0304984	0.0911459
Veillonella sp. CAG:933	0.030516	0.0911782
Fibrobacteria bacterium GUT77	0.0305379	0.0912229
Bipolaris maydis	0.0305627	0.0912747
Mageeibacillus sp. UBA1193	0.0305689	0.0912747
Anaerolinea thermolimosa	0.030612	0.0913773
Starmerella magnoliae	0.030617	0.0913773
Bacteroides sp. 3_1_13	0.0306245	0.0913792
Desulfobulbus japonicus	0.0306486	0.0914306
Cryptosporangium arvum	0.0306762	0.0914923
Trichosporon asahii	0.0306896	0.0915117
Eubacteriaceae bacterium UBA1048	0.0307095	0.0915505
Holophaga foetida	0.0308147	0.0918437
Desulfovibrio sp. FW1012B	0.0308474	0.091917
Firmicutes bacterium CAG:24053_14	0.0308531	0.091917
Streptomyces glaucescens	0.0308734	0.0919381
Bosea sp. OK403	0.030874	0.0919381
Verrucomicrobia bacterium UBA7008	0.0309113	0.0920284
Enterococcus raffinosus	0.0309213	0.0920376
Escherichia sp. KTE114	0.0309348	0.0920487
Streptomyces lysosuperificus	0.0309484	0.0920487
Cutaneotrichosporon arboriformis	0.0309556	0.0920487
Gemmata obscuriglobus	0.0309569	0.0920487
Chromohalobacter canadensis	0.0309596	0.0920487
Streptococcus orisratti	0.0309792	0.0920864
Pseudomonas sp. Irchel 3E20	0.0309933	0.092108
Brachybacterium sp. VM2412	0.0310028	0.0921155
Sphingomonas montana	0.0310126	0.0921239
Devosia crocina	0.0310421	0.0921793
Lactobacillus hamsteri	0.0310451	0.0921793
Streptococcus hyovaginalis	0.0311224	0.0923884
Bacteroides sp. UBA1451	0.031162	0.0924853
Photobacterium damselae	0.0311793	0.0925161
Sphaerulina populicola	0.0311993	0.0925547
Peptococcaceae bacterium UBA5356	0.0312064	0.0925551
Bacillus sp. FJAT-29814	0.0312199	0.0925604
Pezicula radicicola	0.0312221	0.0925604
Halomonas urumqiensis	0.0312556	0.0926143
Actinomadura atramentaria	0.0312614	0.0926143
Bacillus niacini	0.0312675	0.0926143
Bacteroidales bacterium UBA747	0.0312736	0.0926143
Candidatus Latescibacteria bacterium	0.0312751	0.0926143
Clostridium sp. DL-VIII	0.0312946	0.0926515
Caulobacter sp. 774	0.0313057	0.0926638
Fonsecaea pedrosoi	0.0313214	0.0926826
Deakozyma indianensis	0.031326	0.0926826
Bacteroidales bacterium M3	0.0313398	0.0927028
Eubacterium sp. AM28-8LB	0.0313649	0.0927564
Leptospira adleri	0.0313756	0.0927675
Opitutae bacterium UBA953	0.0313986	0.0928116
delta proteobacterium ML8_F1	0.0314045	0.0928116
Rhodospirillum sp. UBA1311	0.0314661	0.0929715
Betaproteobacteria bacterium UBA6910	0.0314725	0.0929715
Paenibacillus sp. 598K	0.0314997	0.093031
Gemmobacter nectariphilus	0.0315122	0.0930472
Pandoraea norimbergensis	0.0315471	0.0931296
Halorubrum lacusprofundi	0.0315683	0.0931564
Candidatus Synechococcus spongiarum	0.0315701	0.0931564
Clostridiales bacterium UBA3223	0.0315776	0.0931579
Ruminococcaceae bacterium UBA5498	0.0315987	0.0931992
Lactobacillus mellifer	0.0316079	0.0932058
Planktothrix serta	0.031643	0.0932873
Termitomyces sp. JCM 13351	0.0316496	0.0932873
Firmicutes bacterium UBA3871	0.0316772	0.0933481
Dehalobacter sp. UNSWDHB	0.031692	0.0933711
Bacteroides sp. 3_1_40A	0.0317087	0.0933854
Clostridium cellulovorans	0.0317109	0.0933854
Microbacterium sp. MYb72	0.0317566	0.093495
Pseudobutyrivibrio sp. LB2011	0.0317687	0.093495
Luteimonas abyssi	0.0317692	0.093495
Clostridiales bacterium GWB2_37_7	0.0317974	0.0935575
Acidovorax wautersii	0.031863	0.0937298
Clostridium septicum	0.0318743	0.0937423
Micromonospora auratinigra	0.0318931	0.0937768
Ruminococcus sp. AM43-6	0.0319376	0.0938686
Prevotella bergensis	0.0319385	0.0938686
Actinomyces sp. oral taxon 172	0.031946	0.09387
Nonomuraea coxensis	0.0319927	0.0939865
Sanguibacter marinus	0.0320176	0.0940389
Selenomonas sp.	0.0320272	0.0940463
Actinomyces urogenitalis	0.0320782	0.0941754
Ruminococcaceae bacterium UBA1785	0.0321292	0.0942807
Saccharopolyspora spinosa	0.0321337	0.0942807
Opitutus terrae	0.0321353	0.0942807
Prevotella sp. CAG:5226	0.0321689	0.0943583
Paracoccus pantotrophus	0.0321848	0.0943806
Friedmanniella flava	0.0321907	0.0943806
Sphingomonadales bacterium EhC05	0.0322331	0.0944839
Clostridiales bacterium DTU032	0.0322449	0.0944839
Nostocales cyanobacterium	0.032249	0.0944839
Lachnospiraceae bacterium 1_4_56FAA	0.0322543	0.0944839
Obesumbacterium proteus	0.032287	0.0945588
Streptococcus marmotae	0.0322989	0.0945729
Streptomyces kebangsaanensis	0.0323199	0.0946136
Kocuria turfanensis	0.0323486	0.0946769
Paenibacillus borealis	0.0323963	0.0947699
Candidatus Omnitrophica bacterium	0.0324007	0.0947699
Streptomyces qinglanensis	0.0324018	0.0947699
Desulfobacteraceae bacterium UBA2771	0.0324265	0.0948212
Dechloromonas sp. HYN0024	0.032435	0.0948253
Tumebacillus algifaecis	0.032444	0.0948307
uncultured Firmicutes bacterium	0.0324672	0.0948466
Pseudomonas sp. UBA7679	0.0324706	0.0948466
Rhodobacteraceae bacterium 63075	0.0324742	0.0948466
Bacteroides caccae	0.0324842	0.0948466
Gallionellales bacterium RBG_16_56_9	0.032485	0.0948466
Nioella sp. Z7-4	0.0325052	0.0948848
Maritimibacter sp. UBA3975	0.0325151	0.0948928
Ensifer sojae	0.0325289	0.0949121
Bacteroides sp. CAG:633	0.0325429	0.0949322
Halomonas zhanjiangensis	0.0325598	0.0949607
Prevotella sp. UBA3288	0.0325796	0.0949976
Planctomycetales bacterium 4484_123	0.0326079	0.0950594
Sterolibacterium denitrificans	0.0326341	0.095115
Thioalkalivibrio denitrificans	0.0326456	0.0951277
Megasphaera genomosp. type_2	0.032685	0.0952074
Leuconostoc sp. DORA_2	0.0326873	0.0952074
Bacteroidales bacterium UBA3764	0.0327426	0.0953017
Hungateiclostridiaceae bacterium UBA1305	0.0327434	0.0953017
Oceanobacillus arenosus	0.0327486	0.0953017
Psychromonas ossibalaenae	0.0327542	0.0953017
Clostridiales bacterium Firm_05	0.0327555	0.0953017
Armatimonadetes bacterium CSP1-3	0.032799	0.0953937
Neisseria animaloris	0.0328015	0.0953937
Desulfovibrionales bacterium GWA2_65_9	0.0328086	0.0953937
Oxalobacter formigenes	0.0328184	0.0954013
Hungatella sp. UBA6642	0.0328351	0.095429
Trichoderma citrinoviride	0.0328523	0.095458
Rhodocyclaceae bacterium	0.032893	0.0955556
Myxococcus stipitatus	0.0329156	0.0956003
Trametes polyzona	0.0329439	0.0956616
Streptomyces sp. TRM SA0054	0.0329683	0.0957117
Simplicispira suum	0.0329884	0.0957381
Sporosarcina koreensis	0.0329918	0.0957381
Elusimicrobia bacterium HGW-Elusimicrobia-3	0.0330056	0.0957393
Halomonas endophytica	0.0330066	0.0957393
Rhodanobacter sp. Soil772	0.033053	0.0958515
Candidatus Thiodictyon syntrophicum	0.033064	0.0958515
Bacteroides sp. UBA1773	0.0330718	0.0958515
Acidovorax sp. JHL-9	0.0330741	0.0958515
Mortierella elongata	0.0330886	0.0958726
Cellulomonas sp. UBA6250	0.0331116	0.0959184
Bacillales bacterium UBA4045	0.0331484	0.0959944
Virgibacillus necropolis	0.0331523	0.0959944
Anaerolineaceae bacterium	0.0331797	0.0960373
Prevotella oulorum	0.0331857	0.0960373
Lactobacillus timonensis	0.0331887	0.0960373
Deltaproteobacteria bacterium CSP1-8	0.0332084	0.0960735
Corynebacterium bouchesdurhonense	0.0332497	0.0961615
Chryseobacterium taklimakanense	0.0332606	0.0961615
Burkholderia insecticola	0.0332638	0.0961615
Cystobacter fuscus	0.03327	0.0961615
Rathayibacter rathayi	0.033275	0.0961615
Rikenellaceae bacterium	0.0333198	0.0962702
Erysipelotrichaceae bacterium UBA3379	0.0333476	0.0963296
Streptococcus sp. UMB1385	0.0333581	0.0963389
Paenibacillus fonticola	0.0333808	0.0963821
Fusarium beomiforme	0.0333936	0.0963821
Streptomyces lincolnensis	0.0333948	0.0963821
Brachybacterium phenoliresistens	0.0334393	0.0964897
[Flexibacter] sp. ATCC 35103	0.0334503	0.0965006
[Candida] rhagii	0.0334993	0.096621
Bacillales bacterium UBA3946	0.0335087	0.096627
Thauera sp. MZ1T	0.033539	0.0966936
Corynebacterium testudinoris	0.0335484	0.0966997
Spirochaeta sp. UBA5339	0.0335796	0.0967687
Kibdelosporangium aridum	0.0336217	0.0968689
Arthrobacter sp. KBS0703	0.0336517	0.0969141
Deltaproteobacteria bacterium RBG_19FT_COMBO_58_16	0.0336519	0.0969141
Bacteroidales bacterium UBA1208	0.0336606	0.096918
Luteibacter sp. UNCMF331Sha3.1	0.0336793	0.0969509
Nitrospirae bacterium	0.0336941	0.0969726
Streptomyces phaeoluteigriseus	0.0337239	0.0970374
Rhodoferax saidenbachensis	0.0337352	0.0970488
Sphingorhabdus flavimaris	0.0337742	0.0971205
Clostridiales bacterium DTU092	0.0337756	0.0971205
Desulfobacterium autotrophicum	0.0337879	0.0971205
Vitreoscilla massiliensis	0.0337893	0.0971205
Lactobacillus buchneri	0.0338219	0.0971931
Lechevalieria atacamensis	0.0338311	0.0971986
Succinivibrio sp.	0.0338457	0.0972196
Dethiosulfatarculus sandiegensis	0.033863	0.0972484
Blautia sp. OF01-4LB	0.0338758	0.0972516
Sedimenticola thiotaurini	0.0338835	0.0972516
Monilinia fructicola	0.0338872	0.0972516
Clostridium sp. CAG:349	0.0338942	0.0972516
Bacillus sp. FJAT-22090	0.033905	0.0972516
Clostridiales bacterium DTU087	0.0339184	0.0972516
Bacteroidetes bacterium QS_8_68_28	0.0339222	0.0972516
Candidatus Hydrogenedentes bacterium UBA6118	0.0339226	0.0972516
Roseomonas sp. Z23	0.0339398	0.0972799
Polaromonas naphthalenivorans	0.0339696	0.0973444
Geodermatophilus obscurus	0.0340264	0.0974861
Enterococcus sulfureus	0.03404	0.0975042
Lachnoclostridium sp. UBA903	0.034067	0.0975606
Umbilicaria muehlenbergii	0.0340801	0.097577
Flavobacterium sp. UBA7682	0.0340945	0.0975974
Mesorhizobium loti	0.0341237	0.0976598
Belnapia moabensis	0.0341488	0.0977106
Paraburkholderia caballeronis	0.0341664	0.0977377
Emmonsia crescens	0.0341729	0.0977377
Clostridium sp. AF35-15	0.0341834	0.0977466
Neolentinus lepideus	0.0342251	0.0978447
Lachnospiraceae bacterium UBA5131	0.0342758	0.097962
Anaerocolumna xylanovorans	0.0342864	0.097962
Tolypocladium sp. Sup5 PDA-1	0.0342882	0.097962
Streptomyces bikiniensis	0.0343107	0.0980053
Acidithiobacillus ferrivorans	0.0343184	0.0980063
Bacillales bacterium UBA5603	0.0343404	0.098048
Bacteroidales bacterium Bact_11	0.03435	0.0980543
Gammaproteobacteria bacterium HGW-Gammaproteobacteria-1	0.0343698	0.0980839
Brevundimonas sp. UBA4553	0.0343751	0.0980839
Deltaproteobacteria bacterium HGW-Deltaproteobacteria-3	0.0344063	0.098152
Nocardioides terrae	0.0344234	0.0981796
Clostridium sp. CAG:253	0.0344403	0.0981961
Cyanobacteria bacterium UBA8156	0.0344439	0.0981961
Propionibacteriaceae bacterium UBA6122	0.034493	0.0982713
Clostridium taeniosporum	0.0344971	0.0982713
Streptomyces sp. YIM 130001	0.0344996	0.0982713
Streptomyces ossamyceticus	0.0344998	0.0982713
Prevotella sp. UBA6389	0.0345253	0.0983228
Agromyces flavus	0.0345693	0.098427
Alloactinosynnema album	0.0346296	0.0985776
Streptomyces atratus	0.0346513	0.0986036
Corynebacterium otitidis	0.0346535	0.0986036
Capnocytophaga sp. oral taxon 863	0.0346652	0.0986157
Mageeibacillus sp. UBA1046	0.0346958	0.0986816
Chloroflexi bacterium RBG_19FT_COMBO_62_14	0.0347177	0.0987134
Deferribacteraceae bacterium UBA6799	0.0347218	0.0987134
Paenibacillus terrae	0.0347304	0.0987168
Butyrivibrio sp. ob235	0.0348015	0.0988977
Candidatus Dactylopiibacterium carminicum	0.034811	0.0988985
Lechevalieria aerocolonigenes	0.0348166	0.0988985
Komagataeibacter xylinus	0.0348435	0.0989343
Helicobacter pylori	0.0348455	0.0989343
Paenibacillus tuaregi	0.034858	0.0989343
Belnapia rosea	0.034859	0.0989343
Saturnispora dispora	0.0348823	0.0989796
Lecanicillium psalliotae	0.0349073	0.0990131
Methylophilaceae bacterium UBA7525	0.034909	0.0990131
Candidatus Hydrogenedentes bacterium UBA2224	0.0349414	0.0990838
Mycobacterium sp. UNC267MFSha1.1M11	0.0349871	0.0991923
Acidobacteria bacterium	0.0350306	0.0992944
Rhodoferax sp. UBA4127	0.0350446	0.0993091
Firmicutes bacterium UBA4845	0.0350507	0.0993091
Epulopiscium sp. SCG-B10WGA-EpuloB	0.0350963	0.0994172
Salipiger bermudensis	0.0351139	0.0994374
Lactobacillus delbrueckii	0.0351184	0.0994374
Mycobacterium sp. Root135	0.0351818	0.0995956
Paracoccus sp. J56	0.0352045	0.0996351
Prevotella amnii	0.0352107	0.0996351
Pseudobutyrivibrio sp. ACV-2	0.0352483	0.0997202
Scardovia wiggsiae	0.035272	0.0997663
Anaerolineae bacterium UTCFX1	0.0352808	0.0997698
Kwoniella heveanensis	0.0352995	0.0997825
Coprobacillus sp. 3_3_56FAA	0.0353003	0.0997825
Streptomyces silvensis	0.0353338	0.0998559
Ruminococcus sp. UBA7191	0.0354198	0.100078
Pseudomonas linyingensis	0.0354787	0.100223
Alphaproteobacteria bacterium UBA7691	0.0355137	0.100286
Paenibacillus rubinfantis	0.0355159	0.100286
Pseudomonas alcaligenes	0.0355334	0.10031
Corallincola sp. 176GS2-150	0.0355397	0.10031
Arhodomonas aquaeolei	0.0355549	0.100332
Amycolatopsis sp. M39	0.0355955	0.100425
Mycolicibacterium brisbanense	0.0356179	0.100467
Bacteroides stercoris CAG:120	0.0356429	0.100507
Rothia sp. HMSC067H10	0.0356474	0.100507
Fontibacillus phaseoli	0.035658	0.100512
Termitomyces sp. MG145	0.0356666	0.100512
Solobacterium sp. UBA3691	0.0356717	0.100512
Sinosporangium album	0.0357103	0.100597
Rhodopseudomonas palustris	0.035717	0.100597
Mycolicibacterium porcinum	0.0357449	0.100654
Streptomyces sp. MK45	0.0357592	0.100674
Enterovibrio calviensis	0.0357979	0.100761
Bifidobacteriaceae bacterium UBA2724	0.0358307	0.100832
Paraburkholderia susongensis	0.0358499	0.100865
Bacillales bacterium UBA3566	0.0359583	0.101148
Saccharomyces cerevisiae	0.0359791	0.101186
Amycolatopsis taiwanensis	0.0360262	0.101287
Hephaestia caeni	0.0360305	0.101287
Bacteroides sp. AF25-5LB	0.0360427	0.1013
Campylobacter iguaniorum	0.0360677	0.101341
Verrucomicrobia bacterium UBA3750	0.0360728	0.101341
Oleiphilus messinensis	0.0360868	0.101341
Marinimicrobium agarilyticum	0.0360875	0.101341
Ruminococcaceae bacterium UBA2719	0.0361485	0.10149
Mycobacterium tuberculosis	0.0362203	0.101655
Prevotella sp. UBA2446	0.0362224	0.101655
Arthrobacter sp. ok362	0.0362815	0.101799
Desulfovibrio longus	0.0363094	0.101856
Armatimonadetes bacterium Uphvl-Ar1	0.0363171	0.101856
Nocardia sp. Root136	0.0363462	0.101916
Eggerthella sp. 51_9	0.0363706	0.101963
Ruegeria sp. TM1040	0.0363853	0.101972
Pseudonocardia spinosispora	0.0363894	0.101972
Candidatus Saccharibacteria bacterium	0.0363968	0.101972
Gemmatimonadetes bacterium SCN 70-22	0.036431	0.102014
Bacillus methanolicus	0.0364326	0.102014
Ciborinia camelliae	0.0364345	0.102014
Bacillus sp. FJAT-45122	0.036469	0.102089
Corynebacterium humireducens	0.036482	0.102104
Desulfuromonadales bacterium	0.0365186	0.102167
Candidatus Saccharibacteria bacterium 32-49-12	0.0365201	0.102167
Botrytis cinerea	0.0365287	0.10217
Streptomyces xanthophaeus	0.0365583	0.102231
Odoribacter laneus CAG:561	0.0365861	0.102283
Leucoagaricus gongylophorus	0.0366008	0.102283
Caulobacterales bacterium RIFCSPHIGHO2_01_FULL_70_19	0.0366028	0.102283
Brettanomyces bruxellensis	0.0366148	0.102283
Exiguobacterium sp. HF60	0.0366153	0.102283
Ornithinimicrobium sp. CNJ-824	0.0366501	0.102359
Hanseniaspora osmophila	0.036671	0.102388
Corynebacterium nuruki	0.036676	0.102388
Asticcacaulis taihuensis	0.0366864	0.102396
Marmoricola scoriae	0.0367157	0.102443
Ruminococcus sp. UBA5129	0.0367188	0.102443
Syntrophaceae bacterium UBA5744	0.0367352	0.102467
Bacillus sp. FJAT-45348	0.0367726	0.10255
Gordonia phthalatica	0.036828	0.102668
Luteimonas mephitis	0.0368301	0.102668
Anaerolineales bacterium UBA3940	0.036842	0.102679
Enterococcus sp. 6D12_DIV0197	0.0368518	0.102685
Elusimicrobia bacterium	0.0368714	0.102718
Blautia hydrogenotrophica	0.0368797	0.10272
Ruminococcaceae bacterium UBA4843	0.0369139	0.102774
Beutenbergia cavernae	0.0369188	0.102774
Firmicutes bacterium HGW-Firmicutes-16	0.0369222	0.102774
Candidatus Koribacter versatilis	0.0369546	0.10284
Cupriavidus basilensis	0.0369621	0.10284
Melaminivora sp. SC2-9	0.0369692	0.10284
Prevotella oris	0.0369776	0.102842
Metschnikowia mauinuiana	0.0369933	0.102864
Prevotellaceae bacterium UBA3702	0.0370086	0.102885
Derxia gummosa	0.0370205	0.102888
Paenibacillus sp. 1ZS3-15	0.0370252	0.102888
Vibrio gazogenes	0.037047	0.102927
Paenibacillus naphthalenovorans	0.037116	0.10308
Geobacter sp.	0.0371173	0.10308
bacterium YEK0313	0.0371524	0.103155
Woeseia oceani	0.0371928	0.103246
Collinsella sp. OM04-5	0.0372668	0.10343
Bilophila wadsworthia	0.0372892	0.103471
Corynebacterium durum	0.0373105	0.103508
Lachnospiraceae bacterium UBA4239	0.0373323	0.103531
Azospirillum lipoferum	0.0373384	0.103531
Rhodoferax ferrireducens	0.0373421	0.103531
Hungatella sp. UBA4568	0.0373647	0.103572
Lachnospiraceae bacterium UBA2826	0.0374158	0.103692
Pseudokineococcus lusitanus	0.0374253	0.103694
Candidatus Accumulibacter sp. 66-26	0.0374356	0.103694
Chloroflexi bacterium RBG_13_57_8	0.0374397	0.103694
Bifidobacterium adolescentis	0.0374552	0.103695
Algoriphagus marincola	0.0374624	0.103695
Bordetella pertussis	0.0374634	0.103695
Bacteroidales bacterium UBA1309	0.0374779	0.103704
Deltaproteobacteria bacterium HGW-Deltaproteobacteria-8	0.0374823	0.103704
Firmicutes bacterium CAG:176	0.0374943	0.103715
Cyanobacteria bacterium UBA4093	0.0375214	0.103769
Bacteroidales bacterium M12	0.0375455	0.103806
Colletotrichum sublineola	0.037556	0.103806
Acidomyces richmondensis	0.0375583	0.103806
Streptomyces sp. IMTB 2501	0.0375771	0.103836
Bacteroidales bacterium UBA3292	0.0376023	0.103884
Pseudomonas caspiana	0.0376399	0.103967
Cryobacterium arcticum	0.0376615	0.104005
Bifidobacterium scardovii	0.0376762	0.104024
Desulfonatronum lacustre	0.0377062	0.104085
Thalassobius autumnalis	0.0377188	0.104098
Mycobacteroides immunogenum	0.0377579	0.104185
Armatimonadetes bacterium	0.037786	0.104241
Fontimonas thermophila	0.0378506	0.104397
Coprobacillus sp. AF31-1BH	0.0379176	0.104543
Sphaerisporangium viridialbum	0.0379194	0.104543
Gemmataceae bacterium	0.0379673	0.104641
Arthrobacter sp. RC1.1 241	0.0379706	0.104641
Geobacter sp. UBA6802	0.0380103	0.104729
Erysipelotrichaceae bacterium	0.0380186	0.10473
Bacteroides sp. 3_1_33FAA	0.0380772	0.10486
Staphylococcus kloosii	0.0380857	0.10486
Oxalobacteraceae bacterium UBA6018	0.0380925	0.10486
Xenophilus sp. E41	0.0381011	0.10486
[Haemophilus] ducreyi	0.038105	0.10486
Neisseria bacilliformis	0.0381224	0.104863
Kushneria konosiri	0.0381252	0.104863
Veillonella sp. HPA0037	0.0381426	0.104863
Thalassospira marina	0.0381457	0.104863
Xenorhabdus poinarii	0.0381458	0.104863
Negativicoccus massiliensis	0.0381668	0.1049
Microbacterium testaceum	0.0382122	0.104997
Caulobacter vibrioides	0.0382181	0.104997
Leptotrichia sp. oral taxon 225	0.0382333	0.105008
Rhodobacterales bacterium Alpha_01	0.0382378	0.105008
Streptomyces harbinensis	0.0382551	0.105034
Streptomyces sp. E2N166	0.038267	0.105045
Arsenicicoccus sp. oral taxon 190	0.0383118	0.105146
Mucor ambiguus	0.0383327	0.105182
Mycolicibacterium gilvum	0.0384196	0.105398
Mageeibacillus sp. UBA5770	0.0384309	0.105408
Oceanicaulis sp. BBD 1991-10	0.0384513	0.105442
Phycisphaerales bacterium UBA4658	0.0384763	0.105489
Firmicutes bacterium UBA3572	0.0385042	0.105528
[Leptolyngbya] sp. JSC-1	0.0385065	0.105528
Haloterrigena turkmenica	0.0385163	0.105533
Salinibacter sp. 10B	0.0385313	0.105552
Hymenobacter sp.	0.0385487	0.105561
Leucobacter luti	0.0385526	0.105561
Plesiomonas shigelloides	0.0385726	0.105561
Coriobacteriales bacterium DNF00809	0.0385808	0.105561
Ruminococcus sp. UBA4335	0.0385867	0.105561
Parabacteroides sp. AF18-52	0.0385948	0.105561
Bacteroidales bacterium UBA1711	0.0385957	0.105561
Eubacterium sp. 14-2	0.0386044	0.105561
Clostridium novyi	0.0386124	0.105561
Verrucosispora maris	0.0386138	0.105561
Filifactor alocis	0.0386367	0.105602
Proteocatella sphenisci	0.0386537	0.105614
Clostridium sp. UBA1652	0.038657	0.105614
Arthrobacter sp. MN05-02	0.0387101	0.105738
Mycoplasma mycoides	0.0387368	0.105775
Pectobacterium aquaticum	0.0387396	0.105775
Bacillus chagannorensis	0.0387644	0.105821
Opitutae bacterium	0.0388754	0.106102
Pleurotus tuoliensis	0.0388895	0.106119
Torulaspora microellipsoides	0.0389107	0.106149
Eggerthellales bacterium UBA1419	0.0389164	0.106149
Aeromonas schubertii	0.038931	0.106167
Frateuria terrea	0.0389681	0.106246
Proteiniclasticum sp.	0.039013	0.106323
Prevotella histicola	0.0390182	0.106323
Lachnospiraceae bacterium UBA7218	0.0390211	0.106323
Prevotellamassilia timonensis	0.0390322	0.106323
Prevotella sp. UBA6442	0.0390361	0.106323
Cyanobium sp.	0.0390562	0.106353
Blautia hansenii	0.0390632	0.106353
Marmoricola sp. 4Q3S-7	0.0390731	0.106358
Armatimonadetes bacterium RBG_19FT_COMBO_69_19	0.0390887	0.106379
Verrucomicrobia bacterium LW23	0.039097	0.10638
Azorhizobium doebereinerae	0.0391219	0.106426
Paraburkholderia phosphatilytica	0.0391549	0.106466
Caulobacteraceae bacterium	0.0391572	0.106466
Luteibacter sp. UNC138MFCol5.1	0.0391608	0.106466
Ralstonia sp. UBA689	0.0392244	0.106595
Geothrix fermentans	0.0392287	0.106595
Solicoccozyma phenolicus	0.0392322	0.106595
uncultured Chromatiaceae bacterium ML_Gamma	0.0392611	0.106652
Clostridium tyrobutyricum	0.039285	0.106682
Bacillus galactosidilyticus	0.0392882	0.106682
Lactobacillus aviarius	0.0393082	0.106714
Propionibacteriaceae bacterium UBA4569	0.039362	0.106838
Rhodobacteraceae bacterium UBA6236	0.0393879	0.10686
Luteimonas sp. 100111	0.0394093	0.10686
Gemmatimonadetes bacterium	0.0394142	0.10686
Desulfofundulus australicus	0.0394157	0.10686
Serinicoccus sp. JLT9	0.0394269	0.10686
Fimbriimonas ginsengisoli	0.0394288	0.10686
Naumovozyma castellii	0.039433	0.10686
Alphaproteobacteria bacterium 65-7	0.0394342	0.10686
Actinosynnema pretiosum	0.0394442	0.106866
Planctomycetes bacterium RBG_13_60_9	0.0394766	0.106896
Mucinivorans hirudinis	0.0394779	0.106896
Melampsora aecidioides	0.0394795	0.106896
Streptomyces sp. NRRL B-24572	0.0395186	0.106962
Martelella sp. UBA3392	0.0395203	0.106962
Alistipes sp. UBA3274	0.0395282	0.106962
Granulicatella elegans	0.039565	0.10704
Clostridium sp. UBA3947	0.039596	0.107102
Massilia armeniaca	0.0396219	0.107151
Enterococcus dispar	0.0396529	0.107213
Elusimicrobia bacterium RIFOXYD12_FULL_66_9	0.0396869	0.107283
Calothrix sp. PCC 7103	0.0397261	0.107367
Prevotella baroniae	0.0397435	0.107385
Prevotella sp. UBA1104	0.0397489	0.107385
Pseudomonas sp. o96-267	0.0397747	0.107411
Caulobacter segnis	0.0397761	0.107411
Prevotella sp. CAG:255	0.0397847	0.107411
Lachnospiraceae bacterium 3_1_57FAA_CT1	0.0397993	0.107411
Paludibacterium yongneupense	0.0398029	0.107411
Methanocorpusculaceae archaeon Phil4	0.039807	0.107411
Alphaproteobacteria bacterium RIFOXYD12_FULL_60_8	0.0398215	0.107429
Rhizobiales bacterium 63-22	0.0398565	0.107486
Streptomyces alni	0.0398588	0.107486
Acidovorax kalamii	0.0398696	0.107493
Marmoricola solisilvae	0.0398904	0.107527
Clostridium sp. AF24-2LB	0.0399021	0.107537
Prevotella sp. UBA634	0.0399109	0.107539
Lentzea albida	0.0399208	0.107544
Frankia sp. EAN1pec	0.0399385	0.10757
Rhizobacter gummiphilus	0.0399612	0.107604
Cronartium comandrae	0.0399674	0.107604
Rhodobacterales bacterium	0.0399892	0.107641
Actinoplanes teichomyceticus	0.0400073	0.107668
Spirochaeta africana	0.0400576	0.107781
Geobacter bemidjiensis	0.0401032	0.107862
Gulosibacter molinativorax	0.0401036	0.107862
Paenibacillus pectinilyticus	0.0401378	0.107932
Cordyceps cicadae	0.040155	0.107956
Staphylococcus sp. HMSC34C02	0.0401682	0.107963
Paenibacillus daejeonensis	0.0401765	0.107963
Paracoccus aminophilus	0.0401821	0.107963
Dysgonomonas sp. 37-18	0.0401956	0.107978
Ruminococcus sp. FC2018	0.0402231	0.10803
uncultured Fibrobacter sp.	0.0402609	0.10811
Coprinopsis strossmayeri	0.0403111	0.108184
Porphyromonadaceae bacterium UBA7099	0.0403112	0.108184
Erysipelotrichaceae bacterium UBA2227	0.040313	0.108184
Enterobacteriaceae bacterium UBA5995	0.0403361	0.108205
Pseudomonas donghuensis	0.0403372	0.108205
Bacteroides bouchesdurhonensis	0.0403793	0.108287
Mycolicibacterium goodii	0.0403884	0.108287
Streptomyces neyagawaensis	0.0403945	0.108287
Tyzzerella sp. UBA649	0.0404002	0.108287
Halomonas utahensis	0.0404467	0.10839
Amycolatopsis regifaucium	0.0404595	0.108402
Tindallia californiensis	0.0405249	0.108556
Ferrimonas sediminum	0.0405401	0.108575
Bacillus sp. S1-R4H1-FB	0.0405638	0.108616
Deltaproteobacteria bacterium CG07_land_8_20_14_0_80_60_11	0.0405913	0.108648
Burkholderiales bacterium RIFCSPLOWO2_12_FULL_61_40	0.040592	0.108648
Ruminococcus sp. AF24-16	0.0406495	0.108765
Kineococcus radiotolerans	0.0406519	0.108765
Mycobacterium marinum	0.0406644	0.108776
Ornithinimicrobium sp. AMA3305	0.0406795	0.108786
Betaproteobacteria bacterium RIFCSPLOWO2_02_FULL_67_26	0.0406843	0.108786
uncultured Lentisphaerae bacterium	0.0406993	0.108804
Trichothecium roseum	0.0407118	0.108812
Firmicutes bacterium HGW-Firmicutes-11	0.0407186	0.108812
Endoconidiophora laricicola	0.0407545	0.108865
Paenibacillus sp. SSG-1	0.0407548	0.108865
Firmicutes bacterium CAG:631	0.0407758	0.108878
Ensifer alkalisoli	0.0407761	0.108878
Acidimicrobium ferrooxidans	0.0408021	0.108926
Paenibacillus swuensis	0.0408269	0.10897
Nocardia sp. CFHS0054	0.0408384	0.108979
Streptomyces sp. NRRL S-525	0.0408614	0.109002
Hymenobacter aerophilus	0.0408703	0.109002
Streptomyces sp. NRRL WC-3549	0.0408786	0.109002
Prosthecochloris sp. HL-130-GSB	0.0408821	0.109002
Bacteroides sp. OM05-10AA	0.0408881	0.109002
Aureobasidium melanogenum	0.0409039	0.109023
Marinomonas sp. MWYL1	0.0409769	0.109195
Prevotellaceae bacterium UBA3646	0.0410201	0.109288
Jeotgalibaca dankookensis	0.0410995	0.109478
Alphaproteobacteria bacterium PA4	0.0411214	0.109501
Halomonas chromatireducens	0.0411245	0.109501
Zygosaccharomyces bisporus	0.0411535	0.109556
Candidatus Sulfotelmatomonas gaucii	0.0411707	0.10958
Bacteroides sp. AF33-23	0.0412003	0.109637
Clostridiaceae bacterium UBA6110	0.0412252	0.109681
Lachnospiraceae bacterium UBA3644	0.0412472	0.109718
Pseudovibrio axinellae	0.0412765	0.109765
Corynebacterium accolens	0.0412815	0.109765
Trichosporon ovoides	0.0413027	0.109799
Aeromonas media	0.041388	0.110004
Myxococcales bacterium	0.0414354	0.110087
Prevotella sp. UBA3294	0.0414358	0.110087
Thermoanaerobacterium sp. RBIITD	0.0414446	0.110089
Pleurotus eryngii	0.0415179	0.110247
bacterium	0.0415208	0.110247
Prosthecochloris sp. CIB 2401	0.0415435	0.110285
Sphingomonas sp. Leaf412	0.0415941	0.110398
Coprobacillus sp. AF35-8	0.041628	0.110466
Thalassococcus sp. SH-1	0.0416567	0.11052
Catabacter sp. UBA7597	0.0416868	0.110578
Desulfitobacterium chlororespirans	0.0417115	0.110621
Rhizobium taibaishanense	0.0417287	0.110638
Pontibacillus halophilus	0.0417346	0.110638
Calonectria naviculata	0.0417868	0.110754
Sarcodon sp. MG97	0.0418012	0.110767
Caloramator sp. ALD01	0.0418128	0.110767
Peptoclostridium litorale	0.0418166	0.110767
Thiomonas intermedia	0.0419168	0.111011
Streptomyces yanglinensis	0.0419444	0.111062
Syntrophaceae bacterium UBA1062	0.041958	0.111067
Deinococcus deserti	0.0419632	0.111067
Treponema sp.	0.0419758	0.111079
Rahnella sp. AA	0.0420694	0.111304
Chloroflexi bacterium RBG_16_68_14	0.0420808	0.111312
Pseudomonas cichorii	0.0421178	0.11138
Streptococcus sp. HSISM1	0.0421233	0.11138
Leptographium procerum	0.042179	0.111495
Methylobacterium gossipiicola	0.0421835	0.111495
Stenotrophomonas sp.	0.0422102	0.111543
Haemophilus sp. HMSC068C11	0.0422182	0.111543
Phialocephala subalpina	0.0422311	0.111554
Epibacterium scottomollicae	0.0422457	0.111571
Brachyspira sp. G79	0.0423057	0.111687
Streptococcus sp. HMSC065C01	0.0423064	0.111687
Pseudomonas fuscovaginae	0.0423253	0.111715
Clostridium sp. CAG:245	0.0423835	0.111846
Herbaspirillum hiltneri	0.0424038	0.111878
Pseudomonas sp. TCU-HL1	0.0424171	0.11189
Methylobacterium sp. ap11	0.0424624	0.111988
Nitrosomonas halophila	0.0424919	0.112043
Flavobacterium urumqiense	0.0425084	0.112064
Alcanivorax pacificus	0.0425795	0.11223
Cutaneotrichosporon daszewskae	0.0425961	0.112251
Bacteroidales bacterium Bact_15	0.0426358	0.112305
Rhizobiales bacterium 68-8	0.0426388	0.112305
Halomonas sp. 1513	0.0426417	0.112305
Pricia antarctica	0.0426649	0.112332
Candidatus Rhodobacter lobularis	0.0426689	0.112332
Anaerovorax odorimutans	0.0426908	0.112349
Amanita jacksonii	0.0426923	0.112349
Comamonas sp. UBA7528	0.0427056	0.112362
Clostridium sp. AF15-31	0.0427612	0.112464
Sodiomyces alkalinus	0.0427614	0.112464
Botryobasidium botryosum	0.0428105	0.112571
Desulfobacterales bacterium S7086C20	0.042862	0.112684
Thermacetogenium phaeum	0.0428802	0.11271
Kurthia sp. UBA4137	0.0429003	0.11274
Rhodobacterales bacterium 32-67-9	0.0429516	0.112788
Sphingomonas sp. UBA978	0.042952	0.112788
Candidatus Caenarcanum bioreactoricola	0.0429573	0.112788
Rhodoferax antarcticus	0.0429601	0.112788
Streptomyces resistomycificus	0.0429608	0.112788
Carnobacterium divergens	0.0429808	0.112818
Dongia sp. URHE0060	0.0430384	0.112947
Halomonas sp.	0.0430528	0.112963
Oxalobacteraceae bacterium	0.0430715	0.11299
Paenibacillaceae bacterium UBA6304	0.0430825	0.112996
Paraburkholderia nodosa	0.0431485	0.113147
Tricholoma bakamatsutake	0.0431679	0.113164
Paenibacillus sp. oral taxon 786	0.0431735	0.113164
Firmicutes bacterium UBA3943	0.0431807	0.113164
Xenorhabdus doucetiae	0.0432271	0.113264
Bradyrhizobium erythrophlei	0.0432611	0.11333
Desulfomicrobium orale	0.0432956	0.113398
Flavobacterium johnsoniae	0.0433741	0.113582
Alternaria solani	0.0434217	0.113684
Mycobacterium interjectum	0.0434458	0.113685
Sphingomonas sp. Root241	0.0434473	0.113685
Gordonia bronchialis	0.0434476	0.113685
Butyrivibrio sp. WCD3002	0.0434607	0.113697
Hydrogenibacillus schlegelii	0.0434732	0.113707
Lactarius indigo	0.0434865	0.113719
Actinoplanes italicus	0.0435193	0.113761
Algoriphagus hitonicola	0.0435196	0.113761
Lysinibacillus sp. FJAT-14222	0.0436198	0.113963
Devosia sp. CM5-1	0.0436314	0.113963
Bacteroides sp. CAG:98	0.0436371	0.113963
Pediococcus inopinatus	0.0436406	0.113963
Vibrio sp. UBA2441	0.0436421	0.113963
Bacteroidetes bacterium UBA6183	0.0436552	0.113963
Rhodoplanes elegans	0.0436567	0.113963
Cellulosimicrobium cellulans	0.0436792	0.113991
Jonquetella anthropi	0.0436847	0.113991
Pseudomonas sp. KBW05	0.0437039	0.114012
Gammaproteobacteria bacterium UBA2965	0.0437098	0.114012
Sphaerisporangium album	0.0438138	0.114239
Apiotrichum gamsii	0.0438214	0.114239
Rothia sp. HMSC069C01	0.0438299	0.114239
Paenibacillus donghaensis	0.0438456	0.114239
Mycobacterium sp. AB308	0.043849	0.114239
Porphyrobacter sp. UBA7686	0.0438543	0.114239
Butyricimonas sp. Marseille-P2440	0.043857	0.114239
Comamonadaceae bacterium PBBC2	0.0439049	0.114327
Prevotella sp. HMSC073D09	0.0439078	0.114327
Sphingobacterium faecium	0.0439932	0.114527
Bacillus halotolerans	0.0440368	0.114612
Syntrophaceae bacterium UBA7520	0.0440432	0.114612
Marinobacter similis	0.0440648	0.114646
Streptomyces carpinensis	0.0441485	0.114841
Phascolarctobacterium sp. CAG:266	0.044177	0.114893
Curtobacterium sp. PhB115	0.0441863	0.114895
Kurthia massiliensis	0.0442601	0.115061
Lachancea thermotolerans	0.0442677	0.115061
Gimesia maris	0.0443075	0.115133
Streptomyces sp. CB02056	0.0443127	0.115133
Rhodobacteraceae bacterium UBA6796	0.0443588	0.115231
Rhizobium etli	0.044425	0.115323
Rothia sp. HMSC065D02	0.0444263	0.115323
Tsukamurella sp. 1534	0.0444265	0.115323
Catabacter sp. UBA2915	0.0444326	0.115323
Collinsella sp. AM28-11LB	0.0444401	0.115323
Lentzea kentuckyensis	0.0444465	0.115323
Sellimonas intestinalis	0.0444645	0.115348
Lactobacillus helveticus	0.0444776	0.115359
Akkermansiaceae bacterium UBA2367	0.0444868	0.115361
Nitrosospira sp. 56-18	0.0445074	0.115381
Nocardioides sp. Root224	0.0445178	0.115381
Bradyrhizobium sp. LTSP885	0.0445207	0.115381
Neisseria iguanae	0.0445791	0.115491
Lactobacillus hayakitensis	0.0445803	0.115491
Verrucomicrobiaceae bacterium	0.0445942	0.115504
Xanthomonadaceae bacterium	0.0446127	0.115529
Opitutaceae bacterium TSB47	0.0446259	0.115532
Nitratireductor sp. OM-1	0.0446312	0.115532
Metschnikowia dekortorum	0.0447147	0.115726
Thalassobacillus devorans	0.0447341	0.115736
Synergistes sp. 3_1_syn1	0.0447359	0.115736
Helicobacteraceae bacterium CG2_30_36_10	0.0447882	0.115849
Demequina aurantiaca	0.0448044	0.115851
Frankia elaeagni	0.0448064	0.115851
Mesorhizobium sp. AP09	0.0448152	0.115851
Devriesea agamarum	0.0448374	0.115858
Desulfotomaculum nigrificans	0.044842	0.115858
Prevotella sp. UBA5812	0.0448464	0.115858
Bacteroides intestinalis CAG:315	0.0448528	0.115858
Lachnoanaerobaculum saburreum	0.0448937	0.115941
Psychrobacter sp.	0.0449028	0.115942
Variovorax sp. HW608	0.0449131	0.115946
Sorangium cellulosum	0.044927	0.11596
Paenibacillus jilunlii	0.044972	0.116053
Cryobacterium sp. Y11	0.0449945	0.116089
Desulfofarcimen acetoxidans	0.0450139	0.116095
Amycolatopsis thermoflava	0.0450145	0.116095
Micromonospora saelicesensis	0.0451355	0.116369
Oribacterium asaccharolyticum	0.0451427	0.116369
Streptococcus halotolerans	0.0451485	0.116369
[Clostridium] citroniae	0.0451554	0.116369
Eubacterium sp. CAG:115	0.0451791	0.116403
Lactobacillus apodemi	0.0451861	0.116403
Lactobacillus rodentium	0.0452144	0.116439
Mycolicibacterium houstonense	0.0452239	0.116439
Candidatus Stoquefichus massiliensis	0.0452263	0.116439
Lactococcus raffinolactis	0.0452628	0.11651
Streptomyces rubidus	0.0453246	0.116647
Prevotella nigrescens	0.0453558	0.116704
Geitlerinema sp. PCC 7407	0.0453979	0.11679
Psychrobacillus psychrotolerans	0.0454856	0.116945
Sphingomonas sp. 67-41	0.0454934	0.116945
Rhynchosporium agropyri	0.0454954	0.116945
Castellaniella defragrans	0.0455037	0.116945
Lachnospiraceae bacterium UBA3861	0.0455079	0.116945
Coprobacillus sp. 8_2_54BFAA	0.0455107	0.116945
Pseudomonas asturiensis	0.045529	0.116969
[Eubacterium] infirmum	0.045544	0.116985
Verticillium longisporum	0.0456071	0.117117
Phycicoccus sp. Root563	0.0456129	0.117117
Alistipes putredinis CAG:67	0.045634	0.117148
Romboutsia timonensis	0.0457137	0.11733
Lamprocystis purpurea	0.0457293	0.117348
Cladosporium sphaerospermum	0.045771	0.117411
Alicyclobacillus contaminans	0.0457866	0.117411
[Candida] riodocensis	0.0458002	0.117411
Butyrivibrio proteoclasticus	0.0458007	0.117411
Colwellia mytili	0.045804	0.117411
Corynebacterium spheniscorum	0.0458067	0.117411
Streptosporangium sp. 'caverna'	0.0458274	0.117441
Streptomyces sp. SYSU K10008	0.0458418	0.117455
Uliginosibacterium gangwonense	0.0458743	0.117516
Bradyrhizobium sp. BR10280	0.0459493	0.117673
Streptomyces sp. CNS606	0.0459747	0.117673
Silicimonas algicola	0.0459748	0.117673
Sinorhizobium fredii	0.0459815	0.117673
Caulobacter sp. Root487D2Y	0.0459869	0.117673
Albimonas pacifica	0.0459938	0.117673
Aspergillus sp. SS-2018a	0.0460056	0.117673
Streptomyces sp. NRRL S-1896	0.0460144	0.117673
Sulfurifustis variabilis	0.0460151	0.117673
Ruminococcus sp. CAG:254	0.0461051	0.117863
Streptomyces collinus	0.0461122	0.117863
Porphyromonas catoniae	0.0461161	0.117863
Prevotella sp. UBA6447	0.046167	0.117969
Granulicella tundricola	0.0461754	0.117969
Lachnospiraceae bacterium CAG:364	0.0462237	0.118066
Acidiphilium sp. CAG:727	0.046231	0.118066
Duganella sp. CF402	0.046244	0.118077
Mycolicibacterium sp. (ex Dasyatis americana)	0.0462716	0.118124
Paraphaeosphaeria sporulosa	0.046351	0.118304
Parabacteroides sp. AM25-14	0.0463901	0.118366
Ruminococcaceae bacterium UBA5406	0.0463931	0.118366
Firmicutes bacterium HGW-Firmicutes-19	0.046403	0.118369
Bdellovibrionaceae bacterium UBA1609	0.0464522	0.118472
Rhizopogon sp. AM-2018a	0.0465126	0.118603
Parvularcula sp. BBD 1991-13	0.0465408	0.118632
Thalassobius activus	0.0465416	0.118632
Corynebacterium atypicum	0.0465764	0.118681
Bacteroidetes bacterium	0.0465863	0.118681
Marinobacter sp. NP-4(2019)	0.0465958	0.118681
Tannerella forsythia	0.0465966	0.118681
Azospirillum humicireducens	0.0466608	0.118822
Clostridium amazonitimonense	0.0466928	0.11888
Hymenobacter nivis	0.0467201	0.118927
Cohnella sp. 18JY8-7	0.0467784	0.119046
Bifidobacterium sp. UBA744	0.0467846	0.119046
Sediminibacterium salmoneum	0.0469097	0.119341
Sarcodon aspratus	0.0469282	0.119365
Corallococcus coralloides	0.046949	0.119389
Streptomyces graminilatus	0.0469552	0.119389
Amycolatopsis sp. GLM-1	0.0469988	0.119477
Denitrovibrio acetiphilus	0.0470088	0.119479
Amanita polypyramis	0.0470313	0.119514
Halomonas huangheensis	0.0470719	0.119594
Litorilinea aerophila	0.0471611	0.119755
Desulfovibrio desulfuricans	0.0471758	0.119755
Pseudonocardia dioxanivorans	0.0471781	0.119755
Nocardioides sp. LS1	0.0471849	0.119755
Thermus thermophilus	0.0471879	0.119755
Pontibacter roseus	0.0471949	0.119755
Lachnospiraceae bacterium UBA7015	0.0471983	0.119755
Actinomyces coleocanis	0.0472096	0.119761
Winogradskyella sp. PC-19	0.0473551	0.120107
Alkalibacterium olivapovliticus	0.0473922	0.120162
Brachybacterium faecium	0.0473974	0.120162
Candidatus Gastranaerophilus phascolarctosicola	0.0474037	0.120162
Maribius salinus	0.0475405	0.120485
Pseudomonas sp. QTF5	0.0476105	0.120635
Puccinia graminis	0.0476265	0.120635
Clostridium uliginosum	0.0476267	0.120635
Selenomonas infelix	0.0476585	0.120687
Salinispora tropica	0.0476755	0.120687
Brevundimonas sp. UBA7534	0.0476762	0.120687
Halobacterium hubeiense	0.0476943	0.120687
Microvirga sp. KLBC 81	0.047698	0.120687
Bradymonadaceae bacterium TMQ3	0.0477016	0.120687
Amycolatopsis saalfeldensis	0.0477468	0.120778
Rheinheimera sp. F8	0.0477645	0.120782
Butyrivibrio sp. FC2001	0.0477665	0.120782
Desulfitobacterium dichloroeliminans	0.0478083	0.120854
Bacteroidales bacterium UBA3824	0.0478132	0.120854
Ceratocystiopsis brevicomis	0.0478332	0.120865
Ignavigranum ruoffiae	0.0478357	0.120865
Vogesella indigofera	0.0478477	0.120873
Lachnospiraceae bacterium UBA3316	0.0479475	0.12109
Acidobacteriaceae bacterium UBA1795	0.047952	0.12109
Hyaloscypha variabilis	0.0479895	0.121146
Gemmobacter sp. YIM 102744-1	0.0479925	0.121146
Alphaproteobacteria bacterium UBA998	0.0480358	0.121212
Bacillus sp. ES3	0.0480618	0.121212
Porphyromonas cangingivalis	0.0480669	0.121212
Bacteroides caecimuris	0.0480669	0.121212
Bacillus sp. 1NLA3E	0.0480697	0.121212
Colletotrichum incanum	0.0480731	0.121212
Pusillimonas sp. T2	0.048087	0.121224
Candidatus Fraserbacteria bacterium RBG_16_55_9	0.0482126	0.121477
Helicobacter muridarum	0.0482138	0.121477
Alistipes sp. UBA1813	0.0482146	0.121477
Neisseria zoodegmatis	0.0482348	0.121505
Lachnospiraceae bacterium 8_1_57FAA	0.0482471	0.121513
Clostridiales bacterium UBA4080	0.048275	0.121554
Firmicutes bacterium HGW-Firmicutes-1	0.0482818	0.121554
Streptomyces recifensis	0.048302	0.121581
Chitinophagaceae bacterium UBA2791	0.0483107	0.121581
Tatumella sp. UBA2305	0.0484352	0.121871
Lachnospiraceae bacterium UBA3645	0.0484695	0.121925
Kibdelosporangium phytohabitans	0.0484749	0.121925
Ensifer sp. M14	0.0485506	0.122092
Gemmobacter aquatilis	0.0485815	0.122126
Desulfobacter vibrioformis	0.0485824	0.122126
Streptomyces exfoliatus	0.0486354	0.122226
Pseudomonas sp. OV508	0.0486415	0.122226
Pelotomaculum sp. UBA1371	0.0486496	0.122226
Corallococcus sp. AB011P	0.0486632	0.122232
Chloroherpeton thalassium	0.0486706	0.122232
Saccharomyces mikatae	0.0487066	0.12228
Petrimonas mucosa	0.0487079	0.12228
Bacteroidetes bacterium 4484_249	0.0487638	0.122389
Bacteroides sp. AF04-22	0.0487746	0.122389
Solibacterales bacterium UBA690	0.0487839	0.122389
Streptomyces spongiicola	0.048788	0.122389
Bacteroidales bacterium UBA5541	0.0488614	0.122549
Streptacidiphilus sp. DSM 106435	0.0489442	0.122734
Treponema sp. UBA937	0.0490083	0.122872
Chryseobacterium piscicola	0.0490544	0.122964
Boletus edulis	0.049067	0.122972
Lactobacillus nagelii	0.0490769	0.122972
Amycolatopsis albispora	0.0490852	0.122972
Xylanimicrobium sp. FW10M-9	0.0491012	0.122989
Halieaceae bacterium UBA6060	0.0491249	0.123007
Schaalia turicensis	0.049127	0.123007
Coprobacillus sp. AF09-1A	0.0491769	0.123092
Chrysosporium queenslandicum	0.0491897	0.123092
Pichia nakasei	0.0491939	0.123092
Paraburkholderia sartisoli	0.0492059	0.123092
Bacteroides sp. Marseille-P3684	0.0492157	0.123092
Comamonas terrigena	0.0492165	0.123092
Gloeobacter kilaueensis	0.0492464	0.123144
Lactobacillus bambusae	0.0492613	0.123158
Halorhodospira halophila	0.0492869	0.123199
Bacteroidales bacterium KA00344	0.049302	0.123213
Verrucomicrobia bacterium UBA2808	0.0493276	0.123232
Desulfonatronaceae bacterium UBA663	0.0493279	0.123232
Porphyromonadaceae bacterium UBA1250	0.0493726	0.12332
Lactobacillus harbinensis	0.0493872	0.123334
Staphylococcus warneri	0.0494193	0.12339
Athelia rolfsii	0.0494283	0.12339
Pseudomonas sp. HLS-6	0.0494664	0.123462
Arthrobacter sp. GMC3	0.0494797	0.123472
Rhodoferax sp.	0.0495126	0.123531
Ramlibacter tataouinensis	0.0495723	0.123657
Micropruina glycogenica	0.0495947	0.123686
Butyricimonas virosa	0.0496026	0.123686
Nocardia tenerifensis	0.0496203	0.123698
Calocera viscosa	0.0496262	0.123698
Massilia sp. Root335	0.0497333	0.123919
Cyclobacterium lianum	0.0497335	0.123919
Treponema lecithinolyticum	0.0497703	0.123988
Bhargavaea cecembensis	0.0497909	0.123999
Pseudooceanicola antarcticus	0.0497943	0.123999
Tenericutes bacterium HGW-Tenericutes-1	0.0498074	0.123999
Thermobispora bispora	0.0498121	0.123999
Bacteroides coprosuis	0.0498233	0.124004
Clostridiales bacterium UBA4362	0.0498451	0.124035
Orrella dioscoreae	0.0499226	0.124178
Bacteroidetes bacterium QS_8_68_15	0.0499262	0.124178
Streptomyces paucisporeus	0.0499308	0.124178
Gordonia sp. 1D	0.0499656	0.124242
Prevotella veroralis	0.050004	0.124299
Pseudocercospora eumusae	0.0500072	0.124299
Clostridium thiosulfatireducens	0.0500625	0.124405
Lachnospiraceae bacterium AM23-2LB	0.0500685	0.124405
Pseudomonas azotoformans	0.0500779	0.124405
Runella limosa	0.0501223	0.124466
Oidium neolycopersici	0.0501286	0.124466
Streptococcus sp. HMSC10A01	0.0501307	0.124466
Bacteriovoracaceae bacterium UBA6935	0.0501523	0.124497
Sphaerobacter thermophilus	0.0501898	0.124567
Devosia sp. PTEAB7WZ	0.050204	0.124579
Rhodobacteraceae bacterium HLUCCA09	0.0502254	0.124585
Teunomyces kruisii	0.0502255	0.124585
Fusarium nygamai	0.050253	0.12463
Glycomyces arizonensis	0.0502631	0.124632
Streptomyces sp. NRRL B-24085	0.0502781	0.124646
Burkholderia cepacia	0.0503434	0.124785
Aggregatibacter sp. oral taxon 458	0.0503562	0.124793
Streptococcus sp. AM43-2AT	0.0503742	0.1248
Lampropedia hyalina	0.0503777	0.1248
Streptomyces sp. 142MFCol3.1	0.0504008	0.124815
Cnuella takakiae	0.0504104	0.124815
Mycolicibacterium flavescens	0.0504117	0.124815
Cordyceps farinosa	0.0505133	0.12497
Bacteroides sp. Phil13	0.0505143	0.12497
Bacteroides sp. AF32-8BH	0.0505147	0.12497
Chloroflexi bacterium RBG_13_68_17	0.050521	0.12497
Rheinheimera sp.	0.0505214	0.12497
Staphylococcus sp. SDB 2975	0.0505612	0.125045
Elusimicrobia bacterium RIFCSPLOWO2_01_FULL_59_12	0.0506077	0.125119
Arthrobacter sp. MA-N2	0.05061	0.125119
Gryllotalpicola ginsengisoli	0.0506539	0.125205
Holophagaceae bacterium UBA1801	0.0506638	0.125206
Candidatus Phaeomarinobacter ectocarpi	0.0506746	0.125209
Lentinula edodes	0.0506884	0.12522
Paenibacillus sp. cl141a	0.0506982	0.125221
Bifidobacterium pseudolongum	0.0507459	0.125316
Bartonella tamiae	0.0507641	0.125337
Prevotella sp. UBA3757	0.050821	0.125432
Verruconis sp.	0.0508214	0.125432
Phenylobacterium sp. HYN0004	0.0508622	0.12551
Chloroflexi bacterium RBG_19FT_COMBO_56_12	0.0508926	0.125561
Mycosphaerelloides madeirae	0.050922	0.125598
Herbaspirillum sp. meg3	0.0509263	0.125598
Lachnospiraceae bacterium UBA3762	0.0509606	0.125652
Alphaproteobacteria bacterium UBA2723	0.0509669	0.125652
Alistipes sp. AF48-12	0.0509851	0.125673
Eubacterium sp. UBA3658	0.0510094	0.12571
Paenibacillus chitinolyticus	0.0510864	0.125876
Ruminococcus sp. CAG:177	0.0511655	0.126038
Elusimicrobia bacterium RIFOXYB2_FULL_49_7	0.0511712	0.126038
Arenibacter troitsensis	0.0512342	0.126159
Chitinilyticum aquatile	0.0512392	0.126159
Streptomyces thermoautotrophicus	0.0513104	0.126284
Hungatella effluvii	0.0513124	0.126284
Longispora albida	0.0513224	0.126284
Aggregatibacter aphrophilus	0.0513278	0.126284
Bordetella petrii	0.0513415	0.126295
Nocardiopsis sp. TSRI0078	0.0513879	0.126385
Atopobium sp. UBA5910	0.0514441	0.126445
Lactobacillus pentosiphilus	0.0514456	0.126445
Hymenobacter sp. PAMC 26628	0.0514479	0.126445
Lachnoanaerobaculum umeaense	0.0514623	0.126445
Chalaropsis thielavioides	0.0514675	0.126445
Nakamurella sp. s14-144	0.0514693	0.126445
Bacteroides pyogenes	0.0515599	0.126644
Phenylobacterium sp. SCN 69-14	0.0515785	0.126667
Bacillus vireti	0.0515924	0.126672
Flavobacterium cutihirudinis	0.0516075	0.126672
Desulfuromonadales bacterium C00003093	0.0516119	0.126672
Macrolepiota dolichaula	0.0516222	0.126672
Paenibacillus crassostreae	0.0516282	0.126672
Gammaproteobacteria bacterium RIFCSPHIGHO2_12_FULL_63_22	0.0516479	0.126697
Microbispora rosea	0.0517126	0.126819
Selenomonas flueggei	0.0517176	0.126819
Streptomyces sp. CB02613	0.0517264	0.126819
Spartobacteria bacterium	0.0517567	0.12687
Microbacterium sp. cf332	0.0517938	0.126926
Coprothermobacter proteolyticus	0.0517985	0.126926
Pseudomonas sp. BBP2017	0.0518141	0.126934
Sphaceloma murrayae	0.051828	0.126934
Ruminococcus sp. AF34-12	0.0518303	0.126934
Marinobacterium lutimaris	0.0518469	0.126951
Aspergillus brasiliensis	0.0518694	0.126969
Eggerthella sp. CAG:298	0.0518735	0.126969
Trichoderma parareesei	0.0518937	0.126996
Dehalobacter sp. TeCB1	0.0519209	0.127039
Schlegelella thermodepolymerans	0.0519573	0.127104
Rhodovulum sulfidophilum	0.0519783	0.127132
Bacillales bacterium UBA7476	0.0519908	0.127139
Methylobacterium frigidaeris	0.052	0.127139
Flammeovirgaceae bacterium UBA5008	0.0520129	0.127139
Mycobacterium sp. djl-10	0.0520193	0.127139
Chromobacterium subtsugae	0.0520642	0.127226
Altererythrobacter sp. FM1	0.0520853	0.127226
Lachnoclostridium sp. UBA6558	0.0520884	0.127226
Firmicutes bacterium UBA7523	0.052093	0.127226
Alistipes sp. Zagget8	0.0521803	0.127416
Halopolyspora algeriensis	0.0522014	0.127416
Bacillus mesonae	0.0522059	0.127416
Rhodobium orientis	0.0522091	0.127416
Gluconacetobacter diazotrophicus	0.0522429	0.127475
Brevundimonas aveniformis	0.0522795	0.127541
Streptomyces sp. SM10	0.0522903	0.127544
Wickerhamiella hasegawae	0.0523095	0.127567
Streptomyces rhizosphaericus	0.0523204	0.12757
Micromonospora matsumotoense	0.0523643	0.127642
Penicilliopsis zonata	0.0523688	0.127642
Lachnospiraceae bacterium UBA2942	0.0525156	0.127976
Massilia sp. BSC265	0.052571	0.128088
Desulfomicrobium apsheronum	0.052599	0.128133
Thermobifida cellulosilytica	0.0526335	0.128193
Lachnospiraceae bacterium UBA3772	0.0526644	0.128245
[Candida] succiphila	0.0526769	0.128252
Hanseniaspora sp. NB-2018a	0.05273	0.128342
Hypoxylon sp. EC38	0.0527374	0.128342
Roseovarius salinarum	0.0527452	0.128342
Roseivirga sp. UBA6061	0.0527523	0.128342
Paracoccus tibetensis	0.0528379	0.128526
Lachnospiraceae bacterium P6A3	0.0529135	0.128687
Cadophora sp. DSE1049	0.0529563	0.128767
Paxillus involutus	0.0529831	0.128809
Kandleria vitulina	0.053058	0.128967
Bacteroidales bacterium UBA1195	0.0530789	0.128995
Pseudomonas alkylphenolica	0.0530913	0.129001
Lentzea guizhouensis	0.0531947	0.129229
[Candida] auris	0.0532117	0.129247
Phycisphaerae bacterium SG8_4	0.0532369	0.129262
Cryobacterium psychrotolerans	0.0532375	0.129262
Acetobacter syzygii	0.0532526	0.129275
Pseudooceanicola nitratireducens	0.0532761	0.129308
Cystobasidiopsis lactophilus	0.0533053	0.129356
Ralstonia solanacearum	0.0533348	0.129404
Lachnospiraceae bacterium UBA3866	0.0533779	0.129485
Gilvibacter sp. SZ-19	0.0534223	0.129549
Geobacter thiogenes	0.0534239	0.129549
Desulfobacteraceae bacterium 4572_87	0.0534489	0.129572
Desulfomicrobium escambiense	0.053453	0.129572
Bacillus massilionigeriensis	0.05351	0.129687
Parabacteroides sp. UBA7107	0.0535275	0.129706
Micromonospora zamorensis	0.0535605	0.129762
Sulfitobacter sp. PIC-76	0.0535974	0.12982
Kalmanozyma brasiliensis	0.0536042	0.12982
Parolsenella catena	0.0536138	0.12982
Robiginitalea sp. O458	0.0536433	0.129868
Paenibacillus sp. FW100M-2	0.0536557	0.129875
Clostridium sp. AM58-1XD	0.053759	0.130101
Flavobacteriales bacterium UBA4660	0.0538063	0.130181
Thamnocephalis sphaerospora	0.0538118	0.130181
Gloeobacter violaceus	0.0538273	0.130195
Ruminococcaceae bacterium UBA1821	0.0538476	0.130221
Stenotrophomonas sp. UBA2124	0.0538798	0.130275
Agromyces sp. OV415	0.0539442	0.130407
Candidatus Peregrinibacteria bacterium CG10_big_fil_rev_8_21_14_0_10_36_19	0.0539749	0.130457
Colletotrichum godetiae	0.0540376	0.130585
Leucosporidium scottii	0.0540505	0.130593
Prevotella loescheii	0.0541166	0.130729
Corynebacterium urinapleomorphum	0.0541357	0.130751
Phyllobacterium leguminum	0.054162	0.130791
Microbacterium sorbitolivorans	0.0541955	0.130848
Prevotella oralis	0.0543058	0.13109
Parvularcula sp.	0.054341	0.131152
Phycisphaerales bacterium UBA2396	0.0543623	0.131179
Mucor circinelloides	0.0543793	0.131197
Thauera phenolivorans	0.0544085	0.131243
Streptococcus sp. HMSC078D09	0.0544719	0.131372
Paenibacillus tianmuensis	0.0544843	0.131378
Streptomyces formicae	0.0545245	0.131451
Lachnoclostridium sp. UBA4112	0.054543	0.131472
Arthrobacter sp. H41	0.0545654	0.131478
Anaerolineales bacterium Chloro_03	0.0545748	0.131478
Haematospirillum jordaniae	0.0545749	0.131478
Peptococcaceae bacterium DTU027	0.0545875	0.131484
Kwoniella pini	0.0546233	0.131547
Campylobacter avium	0.0546396	0.131562
Bacillus halmapalus	0.0547102	0.131684
Anaerolineae bacterium CG_4_9_14_3_um_filter_57_17	0.0547102	0.131684
Exophiala oligosperma	0.0547972	0.13187
Flavobacterium saliperosum	0.0548794	0.132026
Burkholderiales bacterium RIFCSPHIGHO2_12_FULL_69_20	0.0548817	0.132026
Burkholderia metallica	0.054897	0.132039
Actinomyces sp. HMSC062G12	0.0549202	0.13207
Roseomonas gilardii	0.0549443	0.132105
Catenibacterium sp. CAG:290	0.0550166	0.132255
Lachnospiraceae bacterium UBA5899	0.0551815	0.132627
Burkholderiales bacterium 68-12	0.0552311	0.132722
Sideroxydans lithotrophicus	0.0552768	0.132798
Muribaculaceae bacterium	0.0553003	0.132798
Oscillochloris trichoides	0.0553033	0.132798
Halomonas sp. HL-48	0.0553118	0.132798
Alistipes senegalensis	0.0553126	0.132798
Sphingomonas sp. FARSPH	0.0553685	0.132898
Edaphobacillus lindanitolerans	0.0553816	0.132898
Huntiella omanensis	0.055384	0.132898
Coprobacillus sp. CAG:183	0.0554516	0.133036
Cohnella panacarvi	0.0554749	0.133068
Anaerolineales bacterium UBA5796	0.0555432	0.133208
Amycolatopsis halophila	0.0555658	0.133238
Streptomyces sp. URHA0041	0.0556041	0.133306
Pseudorhodoferax sp. Leaf274	0.0556286	0.13334
Butyricimonas synergistica	0.0556582	0.133362
Murimonas intestini	0.0556617	0.133362
Burkholderia stagnalis	0.0556764	0.133362
Fistulina hepatica	0.0556776	0.133362
Muribaculaceae bacterium Isolate-002 (NCI)	0.0557568	0.133527
Moelleriella libera	0.0557715	0.133539
Desulfosporosinus orientis	0.0557896	0.133558
Tardiphaga sp. CF115	0.0558116	0.133567
Verticillium tricorpus	0.0558136	0.133567
Burkholderia sp. BDU6	0.055842	0.133611
Bacillus massiliosenegalensis	0.0558817	0.133682
Alphaproteobacteria bacterium PA3	0.0559258	0.133732
Deltaproteobacteria bacterium HGW-Deltaproteobacteria-10	0.0559353	0.133732
Parabacteroides merdae	0.0559463	0.133732
Butyrivibrio sp. XPD2002	0.0559476	0.133732
Megasphaera sp. UBA1696	0.0559528	0.133732
Metschnikowia bicuspidata	0.0559848	0.133761
Coprobacillus sp. D7	0.0559848	0.133761
Enterobacter sp. FY-07	0.0560869	0.13398
Thalassobacter stenotrophicus	0.0561288	0.134037
Streptococcus henryi	0.0561306	0.134037
Methylobacterium platani	0.0561685	0.134061
Desulfobacteraceae bacterium 4572_88	0.0561698	0.134061
Odoribacter sp. CAG:788	0.0561712	0.134061
Streptomyces sp. ADI92-24	0.0562117	0.134132
Lactobacillus paralimentarius	0.056221	0.134132
Eisenbergiella massiliensis	0.0562686	0.134222
Dyella sp. 4MSK11	0.0562883	0.134245
Pseudobacteroides cellulosolvens	0.0563202	0.134294
Desnuesiella massiliensis	0.0563293	0.134294
Streptomyces sp. NRRL B-2375	0.0563585	0.13434
Pseudomonas sp. NFR16	0.0563999	0.134414
Azoarcus tolulyticus	0.056421	0.134426
Prevotella ihumii	0.056425	0.134426
Clostridium sp. AM51-4	0.0564391	0.134436
Brevundimonas sp. UBA986	0.0564599	0.134461
Acidobacterium sp.	0.0565356	0.134605
Fusarium equiseti	0.0565408	0.134605
Myxococcales bacterium SG8_38_1	0.0565643	0.134637
Planomicrobium soli	0.0566194	0.134744
Alphaproteobacteria bacterium UBA1002	0.0566376	0.134753
uncultured Bacteroides sp.	0.0566433	0.134753
Opitutales bacterium UBA2995	0.0566793	0.134809
Rahnella variigena	0.0566872	0.134809
Enterobacter sp. WPR_3_1	0.0567245	0.134874
Mycobacterium paraffinicum	0.0567675	0.134952
Sulfurisoma sediminicola	0.0568702	0.135154
Schizosaccharomyces octosporus	0.0568726	0.135154
Reticulascus tulasneorum	0.0569151	0.135228
Cronartium ribicola	0.0569241	0.135228
Deinococcus geothermalis	0.05699	0.135346
Bacillus gaemokensis	0.0569942	0.135346
Dechloromonas agitata	0.0571036	0.135582
Bifiguratus adelaidae	0.0571628	0.135679
Galerina marginata	0.0571699	0.135679
Bacillus sp. S1-R1J2-FB	0.057175	0.135679
Prevotella sp. UBA2756	0.0571889	0.135687
Aeromonas eucrenophila	0.0572822	0.135885
Tuber melanosporum	0.0573266	0.135955
Mycobacterium triplex	0.0573323	0.135955
Herbidospora cretacea	0.0573554	0.135984
[Candida] blattae	0.0573652	0.135984
Massilia sp. Root351	0.0574093	0.136065
Saccharomonospora saliphila	0.0574547	0.136148
Nonomuraea kuesteri	0.0574946	0.13619
Modestobacter caceresii	0.0575019	0.13619
Ruminococcaceae bacterium UBA6845	0.0575039	0.13619
Streptococcus pneumoniae	0.0575133	0.13619
Clostridium sp. UBA7503	0.0575451	0.136241
Bacteroides sp. OF02-3LB	0.057565	0.136264
Alcaligenaceae bacterium	0.0575828	0.136282
Diddensiella caesifluorescens	0.0576103	0.136294
Ophioceras dolichostomum	0.0576164	0.136294
Betaproteobacteria bacterium RIFCSPLOWO2_12_FULL_64_23	0.0576187	0.136294
Alphaproteobacteria bacterium UBA6062	0.0576631	0.136375
Ferrimonas marina	0.057699	0.136435
Thiomonas bhubaneswarensis	0.0577256	0.136474
Syntrophomonas sp. UBA4807	0.0577792	0.136576
Clostridiales bacterium UBA5446	0.0578611	0.136737
Weissella ceti	0.0578675	0.136737
Limimaricola cinnabarinus	0.0579436	0.136892
Clostridium sp. 3-3	0.057959	0.136904
Arthrobacter sp. Leaf69	0.0579761	0.13692
Pedobacter suwonensis	0.058024	0.137009
Lachnospiraceae bacterium UBA3701	0.0581008	0.137166
Staphylococcus microti	0.0581509	0.13726
Aspergillus terreus	0.0581674	0.137275
Prevotella sp. UBA3208	0.0583159	0.137579
Deinococcus marmoris	0.0583226	0.137579
Rhodobacterales bacterium Alpha_02	0.0583275	0.137579
Prevotellaceae bacterium UBA2738	0.0583449	0.137596
Lactobacillus saerimneri	0.0583924	0.137683
Syntrophobacteraceae bacterium	0.0584546	0.137806
Methylophilus sp. 5	0.0585086	0.137901
Georgenia satyanarayanai	0.0585211	0.137901
Hungatella sp. UBA5982	0.0585259	0.137901
Prevotella lascolaii	0.0585425	0.137915
Clostridium sp. YH-panp20	0.0585526	0.137915
Caloboletus calopus	0.0585854	0.137968
Algoriphagus ratkowskyi	0.0586206	0.137985
Capronia epimyces	0.0586217	0.137985
Arthrobacter sp. 35W	0.0586345	0.137985
Bacteroides sp. SM1_62	0.058641	0.137985
Hirsutella minnesotensis	0.058651	0.137985
Thermobifida halotolerans	0.0586551	0.137985
Legionella londiniensis	0.0586788	0.138017
Streptococcus didelphis	0.0587103	0.138066
Betaproteobacteria bacterium RIFCSPLOWO2_02_64_14	0.0587591	0.138153
Periconia macrospinosa	0.0587779	0.138153
Acidobacteria bacterium RIFCSPLOWO2_02_FULL_59_13	0.0587782	0.138153
Yoonia tamlensis	0.0588133	0.138211
Actinoplanes atraurantiacus	0.0588561	0.138277
Rathayibacter sp. Leaf296	0.0588622	0.138277
Listeria seeligeri	0.0588763	0.138286
Paenibacillus uliginis	0.058902	0.138321
Streptomyces sp. NRRL S-1777	0.0589684	0.138453
Fibrella aestuarina	0.0590104	0.138513
Ramularia endophylla	0.0590146	0.138513
Nocardioides bacterium	0.0591033	0.138696
Pseudoxanthomonas sp. J35	0.0591393	0.13875
Rhizobium sp. NXC14	0.0591597	0.13875
Pseudomonas oleovorans	0.0591639	0.13875
Treponema sp. UBA7590	0.0591751	0.13875
Bacteroides sp. AM32-11AC	0.0591782	0.13875
Betaproteobacteria bacterium UBA2293	0.0592735	0.138949
Geobacter sp. UBA5608	0.0592973	0.13898
Azospirillum sp. TSH58	0.0593162	0.139
Deltaproteobacteria bacterium SG8_13	0.0593471	0.139035
Roseinatronobacter thiooxidans	0.0593568	0.139035
Pseudopropionibacterium propionicum	0.0593627	0.139035
Candidatus Regiella insecticola	0.0593732	0.139036
Hymenobacter sp. sh-6	0.0594368	0.13916
Bacteroides sp. NMBE5	0.0594492	0.139164
Prevotella sp. UBA5805	0.0594697	0.139188
Aspergillus nidulans	0.059572	0.139403
Prevotellaceae bacterium UBA1746	0.0595876	0.139415
Candidatus Glomeribacter gigasporarum	0.0595996	0.139418
Streptomyces alboverticillatus	0.0596155	0.139431
Isobaculum melis	0.0596464	0.139479
Bacillus sp. J13	0.0596804	0.139534
Pseudoalteromonas rubra	0.0596926	0.139538
Lechevalieria fradiae	0.059775	0.139662
Streptococcus sp. HMSC065E03	0.0597763	0.139662
Devosia sp. 1566	0.0597773	0.139662
Anaerolineaceae bacterium UBA5365	0.059792	0.139672
Peptococcaceae bacterium UBA5755	0.0598234	0.139721
Hydnomerulius pinastri	0.059913	0.139906
Exiguobacterium sibiricum	0.0599765	0.140029
Nocardioides alpinus	0.0600061	0.140074
Lachnospiraceae bacterium oral taxon 500	0.0600341	0.140115
Coprococcus sp. AM25-4LB	0.060062	0.140117
Marinobacter persicus	0.0600778	0.140117
Bifidobacterium choerinum	0.0600858	0.140117
Brevundimonas subvibrioides	0.0600905	0.140117
Streptococcus sp. DD11	0.0600915	0.140117
Amycolatopsis xylanica	0.0600989	0.140117
Rhodobacteraceae bacterium UBA3069	0.0601177	0.140117
Prevotella sp. UBA731	0.0601192	0.140117
Curtobacterium sp. B8	0.0601421	0.140145
Roseiflexus castenholzii	0.0601667	0.140178
Prevotella sp. UBA2735	0.0602355	0.140314
Firmicutes bacterium CAG:95	0.0603049	0.140451
Massilia lutea	0.0603862	0.140616
Staphylococcus haemolyticus	0.0604043	0.140633
Bacteroides sp. AM26-11	0.0604833	0.140793
Sphingobium sp. MI1205	0.0605234	0.140861
Conexibacter woesei	0.0605432	0.140883
Acidicaldus organivorans	0.0605656	0.14091
Gordonia polyisoprenivorans	0.0605797	0.140918
Lactobacillus satsumensis	0.0606132	0.14096
Pelobacter sp. UBA6812	0.0606185	0.14096
Firmicutes bacterium	0.0606694	0.141053
Bacillus kochii	0.0607207	0.141148
Saccharomycetaceae sp. 'Ashbya aceri'	0.0608056	0.141295
Prevotellaceae bacterium UBA3219	0.060814	0.141295
Clostridiales bacterium UBA4653	0.0608286	0.141295
Rhodocyclaceae bacterium UBA1310	0.0608317	0.141295
Sulfurimonas gotlandica	0.0608372	0.141295
Massilia sp. NR 4-1	0.0608852	0.141365
Marinospirillum insulare	0.0608953	0.141365
Exidia glandulosa	0.060899	0.141365
Reinekea blandensis	0.0609179	0.141369
Prosthecochloris sp. ZM_2	0.0609223	0.141369
Streptomyces sp. CB02959	0.0609524	0.141415
Deinococcus murrayi	0.0609746	0.141425
Mangrovibacterium diazotrophicum	0.0609779	0.141425
Streptococcus sp. HMSC073D05	0.0610124	0.141473
Prevotella sp. UBA7594	0.0610203	0.141473
Frankia discariae	0.061039	0.141492
Natronococcus occultus	0.0610632	0.141524
Prevotella sp. UBA789	0.0610808	0.14154
Actinomycetales bacterium UBA1383	0.0611373	0.141646
Cellulomonas sp. KH9	0.0611502	0.141651
Actinomyces sp. 299	0.0612052	0.141754
Clostridiales bacterium UBA5424	0.0612783	0.14186
Clostridiales bacterium DTU023	0.0612815	0.14186
Paraglaciecola hydrolytica	0.0612936	0.14186
Bacteroides sp. 4_1_36	0.0612937	0.14186
Sphingomonadales bacterium 63-6	0.0613067	0.141866
Haemophilus sp. HMSC061E01	0.0613288	0.141892
Firmicutes bacterium UBA3575	0.0613861	0.142
Neptuniibacter caesariensis	0.061442	0.142105
Roseobacter denitrificans	0.06151	0.142213
Ectothiorhodospira magna	0.061512	0.142213
Ruminococcaceae bacterium UBA1213	0.061521	0.142213
Spirochaetales bacterium Spiro_11	0.0615755	0.142314
Lachnoclostridium sp. UBA7129	0.0616334	0.142424
Salinibacillus aidingensis	0.0616494	0.142436
Kangiella profundi	0.0616903	0.142505
Propionibacterium freudenreichii	0.0617212	0.142536
Paraburkholderia sp. 7MK8-2	0.0617251	0.142536
Lacunisphaera limnophila	0.0617428	0.142549
Paraburkholderia sp. PDC91	0.061752	0.142549
Plasticicumulans acidivorans	0.0617748	0.142575
Paraburkholderia phenoliruptrix	0.0617845	0.142575
Bacillus ndiopicus	0.0618009	0.142588
Ramaria sp. MG151	0.0618313	0.142614
Neorhizobium sp. NCHU2750	0.0618336	0.142614
Chania multitudinisentens	0.0618759	0.142683
Gongronella sp. w5	0.0618852	0.142683
Deltaproteobacteria bacterium UBA5754	0.0619007	0.142694
Pseudomonas gingeri	0.0619823	0.142858
Ruminococcaceae bacterium UBA794	0.0620099	0.142897
Peptococcaceae bacterium UBA3933	0.0620335	0.142926
Streptomyces pristinaespiralis	0.0620497	0.142939
Gracilibacillus dipsosauri	0.0620668	0.142939
Mycobacterium sp. UM_WWY	0.0620715	0.142939
Prevotella sp. MA2016	0.0620829	0.142941
Janthinobacterium sp. PC23-8	0.0620986	0.142953
Bacillus sp. FJAT-27245	0.0621359	0.143014
Ophidiomyces ophiodiicola	0.0621969	0.143129
Prevotella sp. UBA4339	0.0622873	0.1433
Chromobacterium sp. MWU14-2602	0.0623113	0.1433
Microbacterium sp. Root180	0.0623129	0.1433
Azospirillum halopraeferens	0.0623198	0.1433
Pseudooceanicola sp. CY03	0.0623427	0.1433
Escovopsis sp. TC	0.0623447	0.1433
Parabacteroides sp. 20_3	0.0623466	0.1433
Sutterella sp.	0.0623621	0.143311
Alistipes sp. CHKCI003	0.0625244	0.143659
Actinoalloteichus hoggarensis	0.0626014	0.143811
Prevotella sp. UBA2740	0.0626208	0.143831
Acetobacter malorum	0.062632	0.143832
Aeromonas tecta	0.0626719	0.143899
Zymoseptoria ardabiliae	0.0627542	0.144046
Algoriphagus sp. M8-2	0.0627577	0.144046
Lactobacillus curieae	0.0627945	0.144089
Clostridium saccharoperbutylacetonicum	0.0627981	0.144089
Fibrobacter succinogenes	0.0628493	0.144167
Bacteroidetes bacterium HGW-Bacteroidetes-21	0.0628601	0.144167
Roseivivax marinus	0.0628737	0.144167
Betaproteobacteria bacterium RIFCSPLOWO2_02_FULL_66_14	0.0628755	0.144167
Xylophilus ampelinus	0.0629793	0.144381
Betaproteobacteria bacterium RBG_16_66_20	0.0629966	0.144395
Bacteroides ovatus	0.0630698	0.144515
Solirubrobacter sp. URHD0082	0.0630706	0.144515
Deinococcus soli Cha et al. 2016	0.0630881	0.144519
Catabacter sp. UBA4247	0.0630942	0.144519
Butyrivibrio sp. UBA3740	0.0631407	0.144601
Mycobacterium sp. MFM001	0.0631582	0.144616
Fulvimarina pelagi	0.0632496	0.1448
Ectothiorhodospiraceae bacterium BBD 1991-15	0.0632761	0.144836
Thiobacillus thioparus	0.0633703	0.145015
Chromohalobacter salexigens	0.0633758	0.145015
Brevundimonas naejangsanensis	0.0633936	0.14503
Prevotellaceae bacterium UBA2736	0.0634291	0.145087
Bacillales bacterium UBA5578	0.0634705	0.145156
Mucilaginibacter mallensis	0.0634864	0.145168
Dokdonella koreensis	0.0635113	0.14519
Parabacteroides sp. CT06	0.0635181	0.14519
Phycicoccus cremeus	0.0635463	0.145205
Rhizobium sp. YS-1r	0.0635522	0.145205
Deltaproteobacteria bacterium UBA5609	0.063557	0.145205
Rahnella aquatilis	0.0636049	0.145267
Sediminimonas qiaohouensis	0.0636062	0.145267
candidate division WPS-2 bacterium	0.063635	0.1453
Bacillus sp. PS00077A	0.0636424	0.1453
Limimaricola hongkongensis	0.0636997	0.145384
Actinomyces provencensis	0.0637011	0.145384
Bacillus bacterium	0.0637548	0.145482
Verrucomicrobia bacterium A1	0.0637696	0.14549
Acidobacteriaceae bacterium URHE0068	0.0637814	0.145493
Tumebacillus permanentifrigoris	0.0637948	0.145498
Nannocystis exedens	0.0638708	0.145646
Malassezia cuniculi	0.0638934	0.145673
Mycolicibacterium acapulense	0.0639072	0.14568
Pseudorhodoplanes sinuspersici	0.063993	0.14585
Campylobacter showae	0.0640064	0.145856
Bacteroides sp. 43_108	0.064099	0.146042
Micromonospora chaiyaphumensis	0.0641425	0.146104
Tyzzerella sp. UBA5844	0.0641483	0.146104
Aeromonas diversa	0.0641637	0.146114
Aspergillus taichungensis	0.0641776	0.146121
Pelobacter sp. UBA6093	0.0642195	0.146175
Streptomyces sp. CB02400	0.0642235	0.146175
Prevotella sp. UBA7779	0.0643087	0.146344
Corynebacterium pyruviciproducens	0.0643423	0.146395
Lysobacter maris	0.0643624	0.146416
Vibrio metoecus	0.0643957	0.146464
Vibrio sp. 10N.286.49.B3	0.0644055	0.146464
Actinomyces sp. oral taxon 897	0.0644521	0.146545
Magnetococcales bacterium UR-1	0.0644795	0.146582
Sphingomonas wittichii	0.0645534	0.146725
Hyphomicrobium sp. 99	0.0646182	0.146847
Pusillimonas noertemannii	0.0646382	0.146868
Eubacterium sp. UBA3326	0.0646503	0.14687
Lysinimicrobium pelophilum	0.0646954	0.146948
Paenibacillus sanguinis	0.0647914	0.147141
Aspergillus calidoustus	0.0648326	0.147209
Streptomyces sp. NRRL S-118	0.0648479	0.147219
Rhizobium sp. AG855	0.064887	0.147282
Streptomycetaceae bacterium MP113-05	0.0649163	0.147324
Candidatus Atribacteria bacterium HGW-Atribacteria-1	0.0649356	0.147342
Brachybacterium muris	0.0649852	0.14743
Alkaliphilus transvaalensis	0.0650233	0.147491
Prevotella salivae	0.0650373	0.147498
Blastococcus litoris	0.0650573	0.147503
Variovorax sp. YR266	0.0650619	0.147503
Lysobacter sp. TY2-98	0.0650995	0.147526
Chryseolinea serpens	0.0651002	0.147526
Prevotellaceae bacterium UBA2839	0.0651061	0.147526
Streptococcus sp. JS71	0.0651164	0.147526
Alistipes sp. UBA7106	0.0651547	0.147588
Bifidobacterium animalis	0.0651873	0.147637
Graphilbum fragrans	0.0652137	0.147648
Micromonospora coxensis	0.0652248	0.147648
Aspergillus neoniger	0.0652255	0.147648
Rhodococcus sp.	0.0652409	0.147658
Arcanobacterium urinimassiliense	0.0652533	0.14766
Streptococcus sp. HMSC072C09	0.0652804	0.147697
Verrucomicrobia bacterium UBA6053	0.0653943	0.147929
Selenomonas massiliensis	0.0655417	0.148237
Parabacteroides sp. Marseille-P3668	0.065555	0.148242
Selenomonas sp. Marseille-P3560	0.0655974	0.148313
Winogradskyella sp. PG-2	0.0656241	0.148348
Arthrobacter sp. EpRS66	0.0656411	0.148361
[Candida] orba	0.0656612	0.148382
Minicystis sp.	0.0657597	0.148569
Actinomyces dentalis	0.0657663	0.148569
Enterobacteriaceae bacterium B14	0.0658062	0.148634
Lachnospiraceae bacterium AM23-7LB	0.0658296	0.148645
Firmicutes bacterium UBA4795	0.0658448	0.148645
Nostocales cyanobacterium HT-58-2	0.065845	0.148645
Acidovorax sp. Root217	0.065932	0.148817
Corynebacterium camporealensis	0.0659495	0.148831
Rhizobiaceae bacterium	0.0659817	0.148878
Clostridium sp. AM46-21	0.0660493	0.148998
Pedobacter cryoconitis	0.0660571	0.148998
Bacteroidales bacterium UBA1064	0.0660926	0.149053
Leucoagaricus sp. SymC.cos	0.0661088	0.149064
Betaproteobacteria bacterium HGW-Betaproteobacteria-3	0.0661304	0.149067
Bacteroidales bacterium Bact_04	0.0661327	0.149067
Salinimicrobium catena	0.0661645	0.149085
Haemophilus parainfluenzae	0.0661718	0.149085
Porphyromonas levii	0.0661743	0.149085
Sporopachydermia quercuum	0.0662668	0.149269
Spiribacter curvatus	0.0662821	0.149278
Streptomyces sp. 3214.6	0.0664176	0.149558
Streptomyces nigra	0.0664446	0.149593
Rubrobacter radiotolerans	0.0664694	0.149624
Microbacterium sp. ABRD_28	0.0665245	0.149722
Isosphaeraceae bacterium GM2012	0.0666409	0.149949
Prevotella multiformis	0.0666477	0.149949
Sulfitobacter sp. JL08	0.0666834	0.150004
Mycolicibacterium chubuense	0.0667479	0.150124
Photobacterium sanguinicancri	0.0667737	0.150156
Rhodococcus opacus	0.0667968	0.150183
Bacteroidales bacterium UBA7705	0.0668292	0.15023
Coprococcus sp. AM25-15LB	0.0669026	0.150365
Microbulbifer donghaiensis	0.0669118	0.150365
Prevotellaceae bacterium UBA2852	0.0670082	0.150533
Staphylococcus massiliensis	0.0670201	0.150533
Nonomuraea wenchangensis	0.0670204	0.150533
Yarrowia galli	0.0670475	0.150568
Bradyrhizobium sp. WSM1417	0.0670641	0.15058
Nitrospiraceae bacterium UBA6898	0.0671424	0.150731
Runella sp. HYN0085	0.0672078	0.150852
Catabacter sp. UBA5327	0.0672487	0.150915
Methanococcus maripaludis	0.0672587	0.150915
Roseomonas rosea	0.0673626	0.151123
Pseudomonas syringae group genomosp. 3	0.0674189	0.151224
Thermoanaerobacterales bacterium UBA4880	0.0674952	0.151369
Corynebacterium xerosis	0.0675126	0.151383
Georgenia sp. SYP-B2076	0.0675769	0.151477
Serinicoccus chungangensis	0.0675798	0.151477
Rhodobacteraceae bacterium UBA6141	0.0675886	0.151477
Saccharopolyspora erythraea	0.0676035	0.151485
Streptomyces purpureus	0.0676434	0.151549
Kluyveromyces lactis	0.0676877	0.1516
Clostridium sp. CAG:440	0.0676893	0.1516
Bacteroides sp. AM51-7	0.0678056	0.151835
Lactobacillus coleohominis	0.0678288	0.151862
Candidatus Omnitrophica bacterium CG11_big_fil_rev_8_21_14_0_20_64_10	0.0678724	0.151934
Prolixibacter denitrificans	0.0679664	0.1521
Eubacterium sp. AF36-5BH	0.0679715	0.1521
Bacillales bacterium UBA1744	0.0679808	0.1521
Dolosicoccus paucivorans	0.0679925	0.1521
Ceratocystiopsis minuta	0.0680545	0.152179
Lachnospiraceae bacterium MD2004	0.0680577	0.152179
Clostridium sp. OF13-4	0.0680622	0.152179
Clostridium nigeriense	0.0680936	0.152224
Streptosporangium subroseum	0.0681473	0.152318
Simplicispira sp. CPCC 100842	0.0682562	0.152536
Catabacter sp. UBA3798	0.0682943	0.152561
Atopobium deltae	0.0683106	0.152561
Marinobacter sp. HL-58	0.0683276	0.152561
Sphaerochaeta coccoides	0.06833	0.152561
Sphingomonas sp. Cra20	0.0683389	0.152561
Azospirillum sp. TSH64	0.0683415	0.152561
Flaviflexus massiliensis	0.0683477	0.152561
Desulfomicrobium baculatum	0.0684284	0.152716
Desulfococcus multivorans	0.0684401	0.152716
Burkholderiales bacterium 28-67-8	0.0684677	0.152752
Bacillus sp. LLTC93	0.0685167	0.152836
Eggerthella sp. CAG:209	0.0685893	0.152972
Prevotella sp. UBA7115	0.0686189	0.153013
Peptococcaceae bacterium UBA6129	0.0686362	0.153026
Streptococcus sp. 1171_SSPC	0.068652	0.153035
Fusarium fujikuroi	0.0686647	0.153038
Olsenella sp. SIT9	0.0687445	0.153185
Massilia timonae	0.0687635	0.153185
Melampsora occidentalis	0.0687653	0.153185
Clostridiales bacterium UBA1738	0.0687947	0.153209
Bacteroides sp. AM07-18	0.068799	0.153209
Bacteroidales bacterium UBA1182	0.0688385	0.153271
Bacteroides sp. D2	0.06886	0.153294
Arthrobacter sp. B6	0.0688888	0.153332
Mycolicibacter sinensis	0.0689303	0.153399
Bacteroides sp. CAG:545	0.068968	0.153434
Neoscytalidium dimidiatum	0.0689694	0.153434
Micromonospora inositola	0.0690389	0.153545
Streptomyces ambofaciens	0.0690422	0.153545
Golovinomyces cichoracearum	0.0690756	0.153574
Rhizobiales bacterium 65-9	0.0690862	0.153574
Bacteroidales bacterium UBA3763	0.0690965	0.153574
Fomitopsis pinicola	0.0691012	0.153574
Legionella lansingensis	0.0691487	0.153654
uncultured Prevotella sp.	0.0692272	0.153781
Schaalia meyeri	0.069236	0.153781
uncultured Sharpea sp.	0.0692408	0.153781
Bacteroidales bacterium UBA4318	0.0692868	0.153836
Burkholderiales bacterium 70-64	0.0692968	0.153836
Mobilicoccus massiliensis	0.0693004	0.153836
Glonium stellatum	0.0693255	0.153844
Bacillus horneckiae	0.0693391	0.153844
Alkalibaculum bacchi	0.0693451	0.153844
Rhodobacter vinaykumarii	0.0693502	0.153844
Parapedobacter luteus	0.0694095	0.15395
Neomegalonema perideroedes	0.0694534	0.154022
Lachnospiraceae bacterium UBA3305	0.0695442	0.154198
Pectobacterium atrosepticum	0.0695629	0.154213
Clostridium bornimense	0.0697524	0.15459
Pseudomonas orientalis	0.0697617	0.15459
Penicillium sclerotiorum	0.0697725	0.15459
Tsukamurella tyrosinosolvens	0.0697792	0.15459
Vagococcus fluvialis	0.069811	0.154623
Halothermothrix orenii	0.0698172	0.154623
Rhodoferax sp. UBA5149	0.0698607	0.154673
Oribacterium sp. KHPX15	0.0698634	0.154673
Deinococcus misasensis	0.06989	0.154707
Blautia sp. AF13-16	0.0699213	0.15475
Prevotella enoeca	0.0700247	0.154943
Nitrosospira sp. Nsp2	0.0700384	0.154943
Streptomyces cyaneus	0.0700527	0.154943
Ruminococcus sp. UBA4385	0.0700548	0.154943
Betaproteobacteria bacterium HGW-Betaproteobacteria-6	0.0700931	0.154995
Bacteroidales bacterium 43_36	0.0701074	0.154995
Peptococcaceae bacterium 1109	0.0701135	0.154995
Cyberlindnera fabianii	0.0701288	0.155003
Prevotella sp. UBA7262	0.0701404	0.155003
Ralstonia sp. 25mfcol4.1	0.0701736	0.15505
Clostridium cavendishii	0.0701893	0.15505
Actinomycetospora chiangmaiensis	0.070207	0.15505
Jiangella gansuensis	0.0702084	0.15505
Methanosarcina flavescens	0.0702217	0.155054
Saccharomonospora glauca	0.0702409	0.155071
Pseudomonas sp. MYb185	0.070312	0.15518
[Candida] gropengiesseri	0.0703208	0.15518
Clostridium sp. CAG:452	0.0703255	0.15518
Rhodobacteraceae bacterium (ex Bugula neritina AB1)	0.0703743	0.155262
Micromonospora carbonacea	0.0703966	0.155285
Sphingobacterium sp. UBA6711	0.0704248	0.155322
Pelobacter sp. UBA5610	0.0704364	0.155322
Nocardia sp. NEAU-LL90	0.0705301	0.155456
Elusimicrobia bacterium GWC2_61_19	0.0705375	0.155456
Candidatus Saccharibacteria bacterium TM7_ANC_38.39_G1_1	0.0705425	0.155456
Opitutaceae bacterium TAV1	0.0705441	0.155456
Neofusicoccum parvum	0.0706267	0.155613
Burkholderiales bacterium 68-10	0.070674	0.155691
Spirochaetes bacterium RBG_16_67_19	0.0707011	0.155725
Bifidobacterium primatium	0.0707282	0.155759
Bacteroidales bacterium UBA4788	0.0707746	0.155835
Nitrospiraceae bacterium UBA2600	0.070893	0.15607
Nitrosospira lacus	0.0709992	0.156255
Bacteroidales bacterium H7	0.0710002	0.156255
Paraburkholderia aspalathi	0.0710251	0.156283
Hathewaya proteolytica	0.0710848	0.156389
Thauera sp. D20	0.0711524	0.156512
Betaproteobacteria bacterium RIFCSPLOWO2_12_FULL_65_14	0.0711757	0.156535
Roseburia sp. CAG:45	0.0711864	0.156535
Labrenzia aggregata	0.0712037	0.156539
Chloroflexi bacterium RBG_13_66_10	0.071212	0.156539
Niveispirillum irakense	0.0712585	0.156616
Gammaproteobacteria bacterium RIFCSPHIGHO2_12_FULL_40_19	0.0712801	0.156619
Colletotrichum higginsianum	0.0712835	0.156619
Bordetella sp. HZ20	0.0712958	0.15662
Rhodanobacteraceae bacterium Dysh456	0.0713175	0.156642
Firmicutes bacterium UBA2116	0.0713763	0.156745
Mitsuokella jalaludinii	0.0714206	0.156799
Flaviflexus salsibiostraticola	0.0714243	0.156799
Oceanobacillus senegalensis	0.0714672	0.156867
Erysipelotrichaceae bacterium AF15-26LB	0.0715517	0.157027
Ignavibacteria bacterium RBG_16_34_14	0.0715869	0.157078
Rothia sp. HMSC036D11	0.0717023	0.157305
Pseudomonas flexibilis	0.071721	0.15732
Gemmatimonas sp. SM23_52	0.0717739	0.15741
Pustulibacterium marinum	0.0718226	0.157491
Serratia sp. Leaf51	0.0718624	0.157545
Acidisphaera rubrifaciens	0.0718707	0.157545
Bifidobacterium kashiwanohense	0.071902	0.157562
Microbacterium indicum	0.0719022	0.157562
Prevotella sp. P6B4	0.0719226	0.157581
Desulfobulbaceae bacterium UBA5628	0.0719475	0.157609
Kingella oralis	0.0719692	0.157631
Chryseobacterium jeonii	0.0720281	0.157734
Pseudomonas cremoricolorata	0.0720667	0.157774
Kordiimonas lipolytica	0.07207	0.157774
Tetrasphaera japonica	0.0721198	0.157857
Celeribacter manganoxidans	0.0721478	0.157892
Bacteroidales bacterium 43_8	0.0722379	0.158052
Firmicutes bacterium ML8_F2	0.072255	0.158052
Streptomyces thermovulgaris	0.0722563	0.158052
Didymobotryum rigidum	0.072305	0.158132
Desulfofundulus kuznetsovii	0.0723372	0.158161
Rhodanobacter denitrificans	0.0723419	0.158161
Lysinibacillus endophyticus	0.0724107	0.158268
Prevotella stercorea	0.0724144	0.158268
Venturia inaequalis	0.0724438	0.158302
Gelatoporia subvermispora	0.0724539	0.158302
Prevotella sp. UBA640	0.0724734	0.158318
Clostridium sp. UBA7615	0.072499	0.158348
candidate division KSB1 bacterium	0.0725199	0.158359
Bacteroides sp. CF01-10NS	0.0725383	0.158359
Rhodoferax koreense	0.0725421	0.158359
Marinobacterium rhizophilum	0.0725513	0.158359
Burkholderiales bacterium RIFCSPHIGHO2_01_FULL_63_240	0.0725662	0.158365
Planctomycetes bacterium SM23_25	0.0726172	0.158413
Alistipes sp.	0.0726177	0.158413
Prevotella sp. CAG:520	0.0726238	0.158413
Vibrio sp. MEBiC08052	0.0726694	0.158487
Bacteroides sp. OM08-11	0.0727129	0.158555
Batrachochytrium salamandrivorans	0.0727447	0.158599
Aureitalea sp. RR4-38	0.0727925	0.158677
Gemmatimonas sp. UBA7669	0.0729132	0.158894
Glaciozyma antarctica	0.0729161	0.158894
Candidatus Melainabacteria bacterium GWF2_37_15	0.0729551	0.158953
Nannizzia gypsea	0.0729681	0.158956
Synechococcus sp. JA-2-3B'a(2-13)	0.0730053	0.159011
Desulfuromonas soudanensis	0.073031	0.159022
Jeotgalibaca sp. PTS2502	0.0730347	0.159022
Thalassococcus sp. S3	0.0730645	0.159061
Clostridiales bacterium UBA3311	0.0731446	0.159181
Bathymodiolus thermophilus thioautotrophic gill symbiont	0.0731595	0.159181
Hymenoscyphus occultus	0.0731651	0.159181
Clostridium sp. 27_14	0.0731688	0.159181
Clostridium sp. UBA4395	0.0731792	0.159181
Treponema sp. UBA3649	0.0733338	0.159491
Halothece sp. PCC 7418	0.0734526	0.159723
Bacteroides sp. UBA7116	0.0734911	0.159781
Prevotella sp. UBA2746	0.0735261	0.159824
Acidovorax citrulli	0.073535	0.159824
Nocardioides sp. Leaf307	0.0735833	0.159903
Celeribacter indicus	0.0736085	0.159906
Sphingopyxis sp. Root1497	0.0736217	0.159906
Luteitalea pratensis	0.0736244	0.159906
Saccharomonospora xinjiangensis	0.0736445	0.159906
Streptomyces sp. NRRL B-2790	0.0736446	0.159906
Prevotellaceae bacterium UBA1786	0.0736604	0.159914
Roseicitreum antarcticum	0.073709	0.159993
Pseudogymnoascus sp. WSF 3629	0.0737789	0.1601
Flavobacterium faecale	0.0737821	0.1601
Ruminococcaceae bacterium UBA2854	0.0738046	0.160122
Actinomyces urinae	0.0738443	0.160158
Sutterella sp. 54_7	0.0738451	0.160158
Herbaspirillum sp. UBA812	0.073927	0.16031
Lactobacillus ozensis	0.073984	0.160407
Nocardiopsis sp. SBT366	0.0740041	0.160425
Bacteroides sp. OF04-15BH	0.0741262	0.160663
Azorhizobium caulinodans	0.0741531	0.160681
Anaerosalibacter massiliensis	0.0741585	0.160681
Elusimicrobia bacterium RIFCSPLOWO2_01_FULL_54_10	0.0741835	0.160683
Metschnikowia colocasiae	0.0741893	0.160683
Elusimicrobia bacterium RBG_16_66_12	0.0741958	0.160683
Actinomyces massiliensis	0.0742267	0.160724
Bacteroidales bacterium UBA4231	0.0742449	0.160737
Stenotrophomonas sp. UBA2302	0.0742723	0.16077
Cetradonia linearis	0.0743536	0.160892
Brevundimonas sp. DS20	0.0743623	0.160892
Blautia hydrogenotrophica CAG:147	0.0743648	0.160892
Demequinaceae bacterium UBA4004	0.0743993	0.160905
Kriegella aquimaris	0.0744159	0.160905
Synechococcus sp. KORDI-100	0.0744177	0.160905
Sinorhizobium americanum	0.0744191	0.160905
Alkalispirochaeta americana	0.0744613	0.16097
Gloeophyllum trabeum	0.0744783	0.160981
Spirochaeta cellobiosiphila	0.0744969	0.160995
Carnobacterium inhibens	0.0745709	0.161128
Hungateiclostridium cellulolyticum	0.0745976	0.16116
Alkalimonas amylolytica	0.0746314	0.161191
Candidatus Magnetobacterium bavaricum	0.0746362	0.161191
Lysobacter sp. WF-2	0.0746994	0.161301
Staphylococcus petrasii	0.0747624	0.161411
Deinococcus sp. Leaf326	0.0748451	0.161563
Roseobacter sp. GAI101	0.0749164	0.161691
Azotobacter vinelandii	0.0749993	0.161844
Thermoactinomyces sp. DSM 45891	0.075037	0.161899
Pusillimonas soli	0.0750591	0.161919
Cellulomonas sp. Leaf395	0.0750705	0.161919
Trichococcus ilyis	0.0751165	0.161992
Treponema bryantii	0.0751527	0.162044
Magnetospirillum marisnigri	0.0751767	0.162047
Desulfobulbaceae bacterium UBA2213	0.0751883	0.162047
Actinomyces slackii	0.0751959	0.162047
Clostridiales bacterium UBA9856	0.0752031	0.162047
Streptomyces sp. Amel2xE9	0.0752614	0.162146
Capnocytophaga cynodegmi	0.0754133	0.162447
Fusobacterium russii	0.0754584	0.1625
Candida hispaniensis	0.0754711	0.1625
Pseudomonas guguanensis	0.0754745	0.1625
Aeromonas sanarellii	0.0755288	0.162584
Kocuria sp. CNJ-770	0.0755451	0.162584
Flavobacteriaceae bacterium UJ101	0.0755547	0.162584
Staphylococcus chromogenes	0.0755622	0.162584
Shigella sp. FC569	0.075637	0.162707
Terasakiispira papahanaumokuakeensis	0.0756439	0.162707
Porphyromonas uenonis	0.0756834	0.162748
Phaeobacter gallaeciensis	0.0756874	0.162748
Cordyceps confragosa	0.0757774	0.162915
Ruminococcaceae bacterium AM28-23LB	0.0758	0.162938
Cellulophaga fucicola	0.0758264	0.162968
Arthrobacter sp. ok909	0.0758389	0.162968
Ogataea populi-albae	0.0758907	0.163053
Subtercola sp. Z020	0.0759451	0.163144
Janibacter terrae	0.0759931	0.163221
Marinomonas primoryensis	0.0760855	0.163393
Blastococcus sp. DSM 46838	0.0761227	0.163427
Actinobacteria bacterium UBA2184	0.0761271	0.163427
Ramalina intermedia	0.0761382	0.163427
Taphrina populina	0.0763296	0.163785
[Candida] montana	0.0763388	0.163785
Boletus sp. MG95	0.0763419	0.163785
Achromobacter xylosoxidans	0.0763753	0.16383
Clostridium sp. CAG:230	0.0764148	0.163888
Bradyrhizobium pachyrhizi	0.0764918	0.164027
Talaromyces islandicus	0.0765156	0.164052
Acidimicrobiales bacterium	0.076542	0.164082
Hyphopichia burtonii	0.0765612	0.164097
Paucimonas lemoignei	0.0765863	0.164124
Parabacteroides gordonii	0.0766664	0.164244
Pacificimonas flava	0.0766671	0.164244
Ruminococcaceae bacterium UBA737	0.0767005	0.164263
Lachnospiraceae bacterium 7_1_58FAA	0.0767111	0.164263
Bacteroides sp. 3_1_23	0.0767129	0.164263
Bacteroidales bacterium UBA3868	0.0767487	0.164313
Paraprevotella xylaniphila	0.0767678	0.164328
Melampsora medusae	0.0767935	0.164333
bacterium UBP3_UBA3054	0.0767949	0.164333
Candidatus Solibacter usitatus	0.0768226	0.164366
Hyphomonadaceae bacterium UBA1942	0.0768914	0.164469
Trichosporon inkin	0.0768954	0.164469
Thiomonas sp. FB-6	0.0769372	0.164532
Halomonas elongata	0.0770441	0.164734
Fonsecaea multimorphosa	0.0770576	0.164736
uncultured bacterium	0.0770939	0.164787
Streptomyces flavidovirens	0.0771171	0.164797
Acidobacteria bacterium RBG_16_64_8	0.0771346	0.164797
Bacillus patagoniensis	0.0771355	0.164797
Streptomyces rishiriensis	0.0771687	0.164817
Mesorhizobium sp. Root552	0.0771699	0.164817
Propionibacteriaceae bacterium UBA7704	0.0772113	0.164879
Porphyromonas macacae	0.0772237	0.164879
Brachybacterium saurashtrense	0.0772636	0.164938
Postia placenta	0.0773296	0.165043
Hydrogenophaga sp. PBC	0.0773477	0.165043
Nocardioides sp. CF8	0.0773499	0.165043
Streptomyces sp. CFMR 7	0.0774474	0.165224
Celeribacter persicus	0.0774622	0.16523
Ruminococcus sp. AF13-37	0.077488	0.165258
Pseudomonas litoralis	0.0775254	0.165311
Bacteroides sp. AF29-11	0.0775887	0.16542
Bacillus sp. FJAT-45066	0.0776653	0.165536
Flammulina velutipes	0.0776691	0.165536
Kibdelosporangium sp. MJ126-NF4	0.0776807	0.165536
Alicycliphilus sp. UBA7619	0.0777309	0.165613
Mycolicibacterium canariasense	0.0777416	0.165613
Anaerolineaceae bacterium UBA4890	0.0778293	0.165735
Bosea sp. Root381	0.0778359	0.165735
Bacteroides zoogleoformans	0.0778408	0.165735
Phytoactinopolyspora endophytica	0.0778486	0.165735
Halobacillus kuroshimensis	0.0778909	0.165798
Maribacter sp. HTCC2170	0.0779163	0.165826
Streptomyces monomycini	0.0779479	0.165864
Magnetospirillum magneticum	0.0779591	0.165864
Endocalyx cinctus	0.0779782	0.165878
Bifidobacterium coryneforme	0.0780021	0.165903
Syntrophomonas sp. DTU018	0.0781355	0.16616
Atopobium minutum	0.0781645	0.166175
Clostridia bacterium DTU080	0.0781773	0.166175
Actinomyces sp. VUL4_3	0.0781803	0.166175
Phycisphaerales bacterium UBA7708	0.0782034	0.166198
Lactobacillus tucceti	0.0782263	0.16622
Desulfobulbus elongatus	0.0783656	0.166471
Acidihalobacter ferrooxidans	0.0783733	0.166471
Prevotella bivia	0.0783819	0.166471
Rhodobacteraceae bacterium UBA6213	0.0784275	0.166516
Achromobacter sp. ATCC31444	0.078428	0.166516
Desulfuromusa kysingii	0.0784419	0.166519
Trametes pubescens	0.0784784	0.166554
Opitutaceae bacterium	0.0784913	0.166554
Geobacter metallireducens	0.0785007	0.166554
Ruminococcaceae bacterium UBA5312	0.0785086	0.166554
Streptacidiphilus neutrinimicus	0.0785779	0.166637
Dehalococcoides mccartyi	0.0785808	0.166637
Streptomyces indicus	0.078588	0.166637
bacteria symbiont BFo1 of Frankliniella occidentalis	0.078598	0.166637
Bacillus oceanisediminis	0.0787111	0.16685
Candidatus Omnitrophica bacterium CG12_big_fil_rev_8_21_14_0_65_50_5	0.0787233	0.16685
Betaproteobacteria bacterium UBA1934	0.0787811	0.166946
Chitinophaga barathri	0.0787993	0.166958
Sphingobacterium sp. UBA7249	0.0788353	0.167007
Necropsobacter massiliensis	0.078864	0.167027
Cellulomonas sp. NEAU-YY56	0.0788696	0.167027
Bacteroides sp.	0.0788923	0.167027
Fusarium sp. FIESC_12	0.0788947	0.167027
Pseudogymnoascus destructans	0.0790013	0.167203
Nitratifractor salsuginis	0.0790321	0.167203
Bacteroides faecis	0.0790438	0.167203
Enterococcus sp. 3G6_DIV0642	0.0790493	0.167203
Hoeflea olei	0.0790529	0.167203
Ilumatobacter coccineus	0.0790603	0.167203
Streptomyces sp. CB02009	0.0790661	0.167203
Neurospora pannonica	0.0791176	0.167286
Lentzea violacea	0.0791529	0.167334
Algibacter sp. ZY111	0.0791743	0.167352
Nitrospina gracilis	0.0791922	0.167364
Exiguobacterium marinum	0.0792241	0.167405
Lactobacillus sakei	0.0792516	0.167436
Clostridiales bacterium Firm_16	0.0793021	0.167516
Tetragenococcus halophilus	0.0793214	0.167525
Venturia asperata	0.0793498	0.167525
Mannheimia varigena	0.0793597	0.167525
Bacteroidales bacterium UBA1217	0.0793611	0.167525
Chlorociboria aeruginascens	0.0793692	0.167525
Actinobacteria bacterium 13_2_20CM_2_66_6	0.0794272	0.167621
Diaporthe aspalathi	0.0794624	0.167669
Atopobiaceae bacterium UBA3698	0.0795545	0.167817
Planctomycetaceae bacterium	0.0795581	0.167817
Amphibacillus jilinensis	0.0795851	0.167822
Sporisorium scitamineum	0.0795855	0.167822
Aerococcus suis	0.0796922	0.168004
Microcyclospora pomicola	0.0797039	0.168004
Snowella sp.	0.0797206	0.168004
Massilia sp. YMA4	0.0797225	0.168004
Pseudomonas panipatensis	0.079992	0.168546
Bacillus sinesaloumensis	0.0800976	0.168739
Methylacidiphilaceae bacterium UBA1321	0.08012	0.168739
Bacteroides sp. 3_2_5	0.0801219	0.168739
Komagataeibacter nataicola	0.0801719	0.168818
Gemmobacter sp. YJ-T1-11	0.0802131	0.168878
Streptomyces sp. SM1	0.0803707	0.169183
Kodamaea ohmeri	0.0804304	0.169282
Prevotella sp. UBA3848	0.0805012	0.169404
Verrucomicrobia subdivision 3 bacterium UBA3939	0.0806448	0.169679
Thalassolituus sp. UBA1520	0.0806796	0.169724
Bacillus subtilis	0.0806916	0.169724
Prevotella sp. UBA3846	0.0807133	0.169741
Huntiella decipiens	0.0807439	0.169741
Ectothiorhodospira sp. BSL-9	0.0807572	0.169741
Gemmatimonas phototrophica	0.080761	0.169741
Armatimonadetes bacterium RBG_16_67_12	0.0807632	0.169741
Rhizopus microsporus	0.0808025	0.169796
Aneurinibacillus aneurinilyticus	0.0809182	0.170013
Paenibacillus pasadenensis	0.0810305	0.170222
Gelidibacter mesophilus	0.081124	0.17039
Streptomyces sp. endophyte_N2	0.0811469	0.17039
Lewinella cohaerens	0.081149	0.17039
Salinibacterium sp. CGMCC 1.16371	0.0812075	0.170486
Desulfobacterales bacterium C00003060	0.0812359	0.170518
Isoptericola sp. CG 20/1183	0.0813053	0.170618
Spencermartinsiella europaea	0.0813088	0.170618
Caulobacterales bacterium 68-7	0.0813633	0.170696
Bacteroides paurosaccharolyticus	0.0813716	0.170696
Prevotella sp. UBA2711	0.0815277	0.170996
Selenomonadaceae bacterium UBA3796	0.0815728	0.171064
Geosmithia flava	0.0816486	0.171196
Prevotella sp. UBA2739	0.0818137	0.171487
[Bacillus] selenitireducens	0.0818202	0.171487
Calditrichaeota bacterium AABM5.125.24	0.0818262	0.171487
Deferribacteraceae bacterium UBA6793	0.0818611	0.171488
Lachnospiraceae bacterium UBA6436	0.0818635	0.171488
Acinetobacter nosocomialis	0.0818652	0.171488
Euhalothece sp. KZN 001	0.0818805	0.171493
Haemophilus haemolyticus	0.0818983	0.171503
Sodalis praecaptivus	0.0819146	0.17151
Candidatus Bipolaricaulis sp. Ch78	0.0819427	0.171533
Alicyclobacillus hesperidum	0.0819514	0.171533
Bacteroidales bacterium UBA4814	0.0819738	0.171553
Pseudomonas palleroniana	0.0820036	0.171589
Halomonas beimenensis	0.0820218	0.1716
Verrucomicrobia bacterium UBA3761	0.0820637	0.17166
Cupriavidus plantarum	0.0820837	0.171675
Bradyrhizobiaceae bacterium PARB1	0.0821008	0.171684
Virgibacillus pantothenticus	0.0821513	0.171763
Blastococcus saxobsidens	0.0822275	0.171876
Andreprevotia chitinilytica	0.0822312	0.171876
Pseudomonas umsongensis	0.0823086	0.172011
Anaerolineales bacterium UBA2796	0.0823841	0.172141
Lactobacillus taiwanensis	0.0824142	0.172163
Candidatus Burkholderia brachyanthoides	0.0824203	0.172163
Paenibacillus odorifer	0.0824341	0.172165
Candidatus Coatesbacteria bacterium RBG_13_66_14	0.0824789	0.172231
Acidovorax avenae	0.0825642	0.172382
Sphingobacterium sp. UBA6645	0.0826754	0.172559
Phocaeicola abscessus	0.0826848	0.172559
Megasphaera sp. ASD88	0.0826876	0.172559
Mucilaginibacter sp. YR332	0.0827292	0.172618
Yuhushiella deserti	0.082752	0.172639
Lachnospiraceae bacterium UBA3847	0.0827846	0.172677
Sphingobacterium sp. UBA2700	0.082796	0.172677
Amorphotheca resinae	0.0828151	0.172689
Bacillus badius	0.0828658	0.172768
Plicaturopsis crispa	0.0828944	0.172787
Tannerella sp. CAG:51	0.0829011	0.172787
Bacillus onubensis	0.0829306	0.172802
Rhodobacteraceae bacterium	0.0829403	0.172802
Gordonia shandongensis	0.0829529	0.172802
Auricularia subglabra	0.0829602	0.172802
Bradyrhizobium algeriense	0.0830317	0.172899
Roseivirga sp. XM-24bin3	0.0830324	0.172899
Streptomyces sp. AcH 505	0.083059	0.172927
Lactobacillus paraplantarum	0.0830931	0.172971
Bacteroidetes bacterium 4572_117	0.0831415	0.173045
Prevotella sp. C561	0.0831659	0.173045
Bacteroidetes bacterium QS_9_68_14	0.0831679	0.173045
Wickerhamiella versatilis	0.0832929	0.173278
Flavobacterium noncentrifugens	0.0833214	0.173293
Desulfobacula toluolica	0.0833259	0.173293
Pseudomonas antarctica	0.0834695	0.17355
Debaryomyces hansenii	0.0834756	0.17355
Achromobacter sp. 2789STDY5608607	0.0835748	0.173729
Variovorax sp. WDL1	0.0835898	0.173733
Actinobacteria bacterium 13_1_20CM_4_69_9	0.0836579	0.173816
Sulfurimonas sp. UBA6014	0.0836664	0.173816
Streptococcus entericus	0.0836805	0.173816
Piloderma croceum	0.0836821	0.173816
Lachnospiraceae bacterium UBA3766	0.083702	0.173831
Ferrimonas senticii	0.0837355	0.173873
Fictibacillus phosphorivorans	0.0837697	0.173917
Prevotellaceae bacterium UBA3779	0.0838031	0.173959
[Candida] stellimalicola	0.0838691	0.174069
Bordetella sp. FB-8	0.0839162	0.174132
Purpureocillium lilacinum	0.0839398	0.174132
Burkholderiales bacterium UBA4615	0.0839495	0.174132
Gillisia sp. Hel1_33_143	0.0839517	0.174132
Corynebacterium striatum	0.0839822	0.174147
Clostridiales bacterium KA00274	0.0839851	0.174147
Prevotella sp. lc2012	0.0840989	0.174356
Flavobacteriales bacterium UBA2426	0.0841282	0.174389
Streptococcus sp. AM28-20	0.0842676	0.174627
Verrucomicrobia bacterium UBA6056	0.0842691	0.174627
Hanseniaspora clermontiae	0.0843	0.174664
Azospirillum sp. 51_20	0.0843222	0.174682
Alcanivorax sp. N3-2A	0.0844076	0.174806
Lactobacillus johnsonii	0.0844082	0.174806
Actinobacteria bacterium 21-73-9	0.0844511	0.174868
Plantibacter sp. PA-3-X8	0.0844795	0.174899
Arthrobacter sp. H5	0.08454	0.174953
Haemophilus sp. HMSC71H05	0.0845439	0.174953
Prevotella sp. UBA3807	0.084545	0.174953
Corynebacterium mycetoides	0.084621	0.175062
Janibacter sp. UBA7490	0.0846238	0.175062
Methylophilaceae bacterium UBA6140	0.0846873	0.175166
Candidatus Izimaplasma sp. HR2	0.0847094	0.175185
Parabacteroides sp. D26	0.0847308	0.175202
Rouxiella badensis	0.0848365	0.175393
Achromobacter sp. MFA1 R4	0.0848597	0.175414
Methanoculleus marisnigri	0.0848775	0.175423
Byssochlamys nivea	0.0849862	0.175619
Bacillales bacterium UBA4401	0.0850089	0.175619
Halotalea alkalilenta	0.0850118	0.175619
Frigoribacterium sp. Leaf186	0.085054	0.175679
Staphylococcus carnosus	0.0850909	0.175728
Talaromyces purpureogenus	0.0851046	0.175729
Caulobacter flavus	0.0851224	0.175738
Parabacteroides sp. D25	0.0851408	0.175749
Thermus caldifontis	0.0852169	0.175879
Nocardioides psychrotolerans	0.0852355	0.17589
Hymenobacter swuensis	0.085298	0.17599
Rhizophlyctis rosea	0.0853106	0.17599
Pandoraea apista	0.0854071	0.176148
Aspergillus aculeatinus	0.0854133	0.176148
Herbidospora yilanensis	0.0855816	0.176467
Sphingomonas sp. UBA1000	0.0856124	0.176504
Rhodobacteraceae bacterium CH30	0.0856615	0.176577
Clostridium perfringens	0.0857221	0.176671
Demequina oxidasica	0.0857335	0.176671
Nocardia sp. BMG111209	0.0858139	0.176809
Segniliparus rugosus	0.0858316	0.176818
Candidatus Riflebacteria bacterium HGW-Riflebacteria-1	0.0858652	0.176824
Streptomyces sp. CNQ329	0.0858704	0.176824
Caulobacter sp. Root1472	0.0858743	0.176824
Chryseobacterium piperi	0.0859338	0.176919
Prevotellaceae bacterium UBA713	0.0859505	0.176926
Magnetospira sp. QH-2	0.0860069	0.177015
Candidatus Vecturithrix granuli	0.0860295	0.177034
Janthinobacterium sp. 1_2014MBL_MicDiv	0.0860468	0.177042
Nitrosococcus halophilus	0.0860651	0.177053
Phreatobacter cathodiphilus	0.0860951	0.177087
Lachnospiraceae bacterium C10	0.0861598	0.177158
Lachnoclostridium sp. UBA5725	0.0861676	0.177158
Rhodospirillales bacterium CG15_BIG_FIL_POST_REV_8_21_14_020_66_15	0.0861899	0.177158
Rothia sp. HMSC064D08	0.086192	0.177158
Lysobacter enzymogenes	0.086196	0.177158
Basidioascus undulatus	0.0862719	0.177242
Streptomyces pathocidini	0.0862736	0.177242
Bacillales bacterium UBA1424	0.0862768	0.177242
Bacteroides coprocola CAG:162	0.0863137	0.17729
Patescibacteria group bacterium UBA5194	0.0863908	0.177421
Bacillus campisalis	0.0864341	0.177465
Corynebacterium sputi	0.0864387	0.177465
Phycisphaerales bacterium UBA5793	0.0864809	0.177508
Glycomyces tenuis	0.0864866	0.177508
Streptomyces sp. TAA204	0.0865461	0.177603
Bacteroidales bacterium UBA3842	0.0866109	0.177657
Ardenticatena maritima	0.0866163	0.177657
Weissella soli	0.0866258	0.177657
Lactobacillus sp. HMSC078F07	0.086626	0.177657
Clostridium celatum	0.0867556	0.177893
Micromonospora chokoriensis	0.0867675	0.177893
Kazachstania aerobia	0.0867826	0.177896
Lactobacillus parafarraginis	0.08691	0.17813
Pseudomonas sp. EpS/L25	0.0869464	0.178177
Mycolicibacterium iranicum	0.087063	0.178389
Geoalkalibacter subterraneus	0.0870904	0.178417
Paludibacter sp. UBA5753	0.0871054	0.178421
Cellvibrio sp. PSBB023	0.0871369	0.178458
[Clostridium] hylemonae	0.0871636	0.178485
Oceanicaulis sp. HLUCCA04	0.0871957	0.178523
Achromobacter sp. MYb9	0.0873062	0.178702
Demequina sp. NBRC 110055	0.0873101	0.178702
Rosellinia necatrix	0.0873667	0.17877
Methanosarcina horonobensis	0.0873701	0.17877
Caulobacter sp. FWC26	0.0874722	0.178932
Prevotella sp. CAG:474	0.087482	0.178932
Rhizobiales bacterium 62-17	0.0874897	0.178932
Prevotellaceae bacterium UBA3849	0.0875439	0.179016
Lasallia hispanica	0.0875846	0.179047
Aminobacter sp. MSH1	0.087586	0.179047
Treponema sp. UBA4692	0.0876119	0.179072
Scheffersomyces lignosus	0.0876297	0.179081
Endozoicomonas atrinae	0.0877234	0.179245
Bradyrhizobium sp. STM 3843	0.0877491	0.17927
Paenibacillus contaminans	0.0877641	0.179273
Phyllobacteriaceae bacterium StC1	0.0878923	0.179507
Colletotrichum coccodes	0.0879393	0.179576
Marmoricola ginsengisoli	0.0879617	0.179594
Atopobiaceae bacterium UBA7288	0.0880093	0.179647
Bacillus sp. AFS018417	0.0880246	0.179647
Apiotrichum porosum	0.0880282	0.179647
Legionella gresilensis	0.0881065	0.179762
Clostridium sp. AF46-12NS	0.0881114	0.179762
Acetobacterium sp.	0.0882004	0.179916
Fibrobacter sp. UBA4373	0.0882233	0.179935
Syntrophaceae bacterium UBA4778	0.0882376	0.179937
Saccharomycopsis fodiens	0.0884877	0.180419
Candidatus Microthrix sp. UBA4742	0.0885424	0.180503
Mycolicibacterium rhodesiae	0.0886321	0.180658
Hydrogenophaga crassostreae	0.0887099	0.180789
Chloroflexi bacterium RBG_16_70_13	0.0887921	0.180928
Bacillus sp. FJAT-20673	0.0888055	0.180928
Chlorobaculum limnaeum	0.0888534	0.180998
Streptomyces sulphureus	0.0889206	0.181107
Firmicutes bacterium CAG:124	0.0890002	0.181242
Comamonadaceae bacterium UBA2121	0.0890555	0.181315
Phycicoccus sp. Soil748	0.0890632	0.181315
Leptographium lundbergii	0.0890866	0.181334
Massilibacterium senegalense	0.0891005	0.181335
Arthrobacter sp. ZGTC131	0.0891165	0.18134
Leptolinea sp. UBA1437	0.0892488	0.181581
alpha proteobacterium HIMB59	0.0893139	0.181686
Caloranaerobacter azorensis	0.0893383	0.181708
Rothia sp. HMSC08A08	0.089458	0.181923
Rhodospirillaceae bacterium UBA6608	0.0895039	0.181989
Aggregatibacter kilianii	0.0895778	0.182111
Nocardia neocaledoniensis	0.0895967	0.182115
Arcobacter skirrowii	0.0896069	0.182115
Streptomyces sp. CB03234	0.0896618	0.182199
Streptosporangium canum	0.0897362	0.182322
Desulfofundulus thermosubterraneus	0.0898487	0.182523
Planctomycetia bacterium 21-64-5	0.0898814	0.182561
Ruminiclostridium cellobioparum	0.0899495	0.182672
Desulfovibrio aminophilus	0.0899643	0.182674
Desulfovibrio sp. DS-1	0.0900043	0.182727
Mageeibacillus sp. UBA4314	0.0901776	0.183041
Mycobacterium sp. MS1601	0.0901862	0.183041
Chitinophaga eiseniae	0.0902452	0.183132
Enterococcus sp. 3G1_DIV0629	0.0902978	0.183211
Calocera cornea	0.0903176	0.183224
Bacillus sp. FJAT-28004	0.0903344	0.18323
Halomonas ventosae	0.0903524	0.183238
Pandoraea faecigallinarum	0.0903995	0.183306
Ruminococcaceae bacterium UBA7030	0.0904349	0.183334
Lactobacillus futsaii	0.0904553	0.183334
Arthrobacter sp. N199823	0.0904562	0.183334
Azospirillum sp. CFH 70021	0.0904687	0.183334
Planifilum fimeticola	0.0905486	0.183468
Armillaria gallica	0.090592	0.183508
Lachnospiraceae bacterium UBA7777	0.0905956	0.183508
Rothia sp. HMSC071F11	0.0906482	0.183586
Phaeospirillum fulvum	0.0906712	0.183605
Rugamonas rubra	0.0907316	0.183687
Halomonas shengliensis	0.0907392	0.183687
Pseudomonas sp. 21	0.0908204	0.183805
Spirosoma spitsbergense	0.0908253	0.183805
Saccharomonospora viridis	0.0908554	0.183838
Nocardia nova	0.0908963	0.183885
Candidatus Homeothermus arabinoxylanisolvens	0.0909114	0.183885
Desulfuromonas sp. TF	0.0909242	0.183885
[Clostridium] innocuum	0.0909339	0.183885
Bacteroidales bacterium 6E	0.0910234	0.184038
Lysinibacillus composti	0.091059	0.184082
Omnitrophica WOR_2 bacterium RIFCSPLOWO2_12_FULL_51_24	0.0910807	0.184098
Arcticibacterium luteifluviistationis	0.0911349	0.18418
Endoconidiophora polonica	0.0911545	0.184191
Geminocystis sp. NIES-3708	0.0912594	0.184375
candidate division FCPU426 bacterium	0.0912787	0.184386
Propionicicella superfundia	0.0913008	0.184403
Paraburkholderia silvatlantica	0.0914402	0.184656
Rhizobium jaguaris	0.0915652	0.184881
Verrucomicrobia bacterium 61-8	0.0915882	0.184899
Lysinimonas sp. 2DFWR-13	0.0916746	0.185046
Anaerolineales bacterium UBA6131	0.0916955	0.18506
Planococcus versutus	0.0918013	0.185245
Takashimella koratensis	0.0919015	0.185419
Desulfosporosinus acidiphilus	0.091928	0.185435
Fusobacterium hwasookii	0.0919374	0.185435
Methylococcaceae bacterium UBA662	0.0920397	0.185608
Schlesneria paludicola	0.0920507	0.185608
Nostoc commune	0.0921406	0.185761
Clostridium sp. CAG:264	0.092215	0.185883
Duganella sp. BK054	0.0922708	0.185967
Arcobacter bivalviorum	0.0923147	0.18602
Amycolatopsis lexingtonensis	0.0923253	0.18602
Arthrobacter sp. L77	0.092395	0.186133
Mesorhizobium plurifarium	0.0926295	0.186577
Planococcus sp. MB-3u-03	0.0927375	0.186766
Acidovorax sp. MR-S7	0.0928657	0.186996
Thermodesulfobacterium commune	0.0929714	0.187162
Bacillus loiseleuriae	0.0929765	0.187162
Thiohalobacter thiocyanaticus	0.0930789	0.187324
Streptomyces qaidamensis	0.0930849	0.187324
Dehalococcoidia bacterium UBA2158	0.0931582	0.187443
Clavaria fumosa	0.0931896	0.187478
Bacteroides sp. D1	0.0932188	0.187486
Prevotella timonensis	0.0932218	0.187486
Collybia sp. MG36	0.0933205	0.187634
Marinobacter sp.	0.0933236	0.187634
Bowmanella denitrificans	0.0933612	0.187681
Xanthomonadaceae bacterium NML91-0213	0.0934014	0.187734
Porphyromonas sp. HMSC065F10	0.0934354	0.187774
Cenococcum geophilum	0.0934764	0.187828
Syntrophobacterales bacterium RIFOXYC2_FULL_60_23	0.0936065	0.188061
Bordetella pseudohinzii	0.0936336	0.188061
Arenibacter sp. ARW7G5Y1	0.0936346	0.188061
Streptomyces prasinopilosus	0.0937398	0.188243
Actinomyces nasicola	0.0937939	0.188324
Candidatus Aminicenantes bacterium UBA1061	0.0938182	0.188333
Firmicutes bacterium UBA3951	0.0938267	0.188333
Bacteroidales bacterium UBA5342	0.0938783	0.188408
Planctomycetes bacterium SM23_32	0.0939384	0.1885
Phenylobacterium sp. RIFCSPHIGHO2_01_FULL_69_31	0.0940141	0.188623
[Clostridium] clostridioforme	0.0940292	0.188625
Modestobacter marinus	0.0940505	0.18864
Selenomonas sp. oral taxon 478	0.0941315	0.188752
Streptomyces africanus	0.0941348	0.188752
Marinomonas sp. MED121	0.0941757	0.188805
Madurella mycetomatis	0.0942175	0.188832
Pediococcus pentosaceus	0.0942271	0.188832
Stachybotrys chlorohalonata	0.0942313	0.188832
Bacteroides sp. AF27-10BH	0.0942841	0.188909
Flammeovirgaceae bacterium 311	0.0943478	0.189008
Ignavibacteria bacterium UBA4661	0.0943806	0.189018
Planctomycetes bacterium RBG_13_63_9	0.0943809	0.189018
Burkholderia sp. KK1	0.0944319	0.189091
Candidatus Omnitrophica bacterium CG11_big_fil_rev_8_21_14_0_20_42_13	0.0945132	0.189225
Neoboletus brunneissimus	0.0945946	0.18936
[Eubacterium] brachy	0.0946596	0.189462
Kuraishia capsulata	0.0946791	0.189472
Myxococcales bacterium UBA1238	0.0947152	0.189516
Paenibacillus sp. HGH0039	0.094774	0.189605
Sporothrix schenckii	0.0948502	0.189705
Acidovorax sp. RAC01	0.0948532	0.189705
Bacteroidetes bacterium RIFCSPLOWO2_12_FULL_37_12	0.0948667	0.189705
Corynebacterium aurimucosum	0.0949082	0.189759
Alistipes onderdonkii	0.0949432	0.189801
Micromonospora sp. WMMA2032	0.0949732	0.189827
Geosporobacter ferrireducens	0.0949847	0.189827
Corynebacterium stationis	0.0950156	0.189843
Monilinia laxa	0.0950213	0.189843
Brevibacillus choshinensis	0.0950486	0.189848
bacterium 336/3	0.0950622	0.189848
Streptomyces alboniger	0.0950664	0.189848
Clostridium hathewayi CAG:224	0.0951056	0.189892
Arenimonas composti	0.0951172	0.189892
Chitinimonas koreensis	0.0951555	0.189901
Ophiostoma piceae	0.0951774	0.189901
Sphingobium sp. LB126	0.0951789	0.189901
Listeria weihenstephanensis	0.095179	0.189901
Globicatella sanguinis	0.0952312	0.189977
Bacteroidales bacterium 36-12	0.0953235	0.190116
Thielaviopsis punctulata	0.0953292	0.190116
Phyllobacteriaceae bacterium UBA1059	0.0954445	0.190317
Arthrobacter sp. QXT-31	0.0955016	0.190402
Bacteroides sp. CAG:927	0.0955156	0.190402
Alphaproteobacteria bacterium HGW-Alphaproteobacteria-3	0.0957078	0.190756
Bacteroidales bacterium M6	0.0957273	0.190767
Olsenella sp. DNF00959	0.0957505	0.190784
Burkholderia thailandensis	0.0957888	0.190832
Lysinibacillus contaminans	0.0958195	0.190864
Lachnospiraceae bacterium UBA2830	0.0958474	0.190879
Passalora fulva	0.0958554	0.190879
Hamadaea tsunoensis	0.0959462	0.191031
Leucobacter chromiiresistens	0.0959973	0.191095
Deltaproteobacteria bacterium RIFCSPLOWO2_02_FULL_53_8	0.0960206	0.191095
Mageeibacillus sp. UBA1255	0.0960247	0.191095
Bacillales bacterium UBA3631	0.0960358	0.191095
Gramella forsetii	0.0960563	0.191107
Haemophilus pittmaniae	0.096109	0.191173
Lactobacillus raoultii	0.096118	0.191173
Bacteroides clarus	0.0961467	0.191201
Acaromyces ingoldii	0.096171	0.191221
Clostridium sp. USBA 49	0.0962818	0.19139
Thermacetogenium sp. UBA5451	0.0962877	0.19139
Ruminococcus sp. UBA4383	0.0962989	0.19139
Pseudomonas fluorescens	0.0963612	0.191452
Mycobacterium sp. Soil538	0.0963819	0.191452
Bacteroidales bacterium 55_9	0.0964028	0.191452
Veillonella atypica	0.09641	0.191452
Sphingomonas sp.	0.0964117	0.191452
Lactarius trivialis	0.0964163	0.191452
Enterococcus sp. 9E7_DIV0242	0.0965021	0.191593
Oxalobacteraceae bacterium AB_14	0.09653	0.19162
Maritimibacter sp. HL-12	0.0965494	0.19163
Weissella viridescens	0.0965942	0.19169
Clostridiales bacterium GWC2_40_7	0.096636	0.191745
Dentipellis sp. KUC8613	0.0967003	0.191838
Roseateles sp. YR242	0.096712	0.191838
Paenibacillus bovis	0.0967422	0.191863
Romboutsia hominis	0.0967643	0.191863
Alphaproteobacteria bacterium	0.0967678	0.191863
Raffaelea arxii	0.0968884	0.192034
Clostridium sp. JN-1	0.0968966	0.192034
Cryptococcus neoformans	0.0968974	0.192034
Pseudomonas corrugata	0.0970212	0.192251
Micrococcaceae bacterium C1-50	0.0970692	0.192318
Rahnella sp. ERMR1:05	0.0971947	0.192503
Thioalkalivibrio sp. ALJ24	0.0972145	0.192503
Clostridium aceticum	0.097233	0.192503
Solimonas soli	0.0972344	0.192503
Salipaludibacillus agaradhaerens	0.0972351	0.192503
Meiothermus taiwanensis	0.0973349	0.192672
Paludisphaera borealis	0.0974272	0.192826
Acidocella aminolytica	0.0974541	0.192844
Fischerella sp. PCC 9605	0.0974655	0.192844
Streptobacillus felis	0.0975131	0.19291
[Candida] vaccinii	0.0975305	0.192916
Clostridium sp. ASF356	0.0975883	0.193
Melioribacter sp.	0.0976021	0.193
Cutibacterium granulosum	0.0976648	0.193051
Paenibacillus polysaccharolyticus	0.0976809	0.193051
Gordonia sp. MMS17-SY073	0.097686	0.193051
Emcibacter congregatus	0.097686	0.193051
Omnitrophica bacterium GWA2_52_8	0.097712	0.193074
Bacteroides vulgatus	0.0977272	0.193075
Solimonas sp. K1W22B-7	0.09777	0.193131
Novosphingobium sp. PP1Y	0.0978346	0.19323
Sporomusaceae bacterium UBA5989	0.0978517	0.193235
Brevibacterium senegalense	0.097922	0.193345
Venturia pyrina	0.0979849	0.193436
Thiothrix nivea	0.0979971	0.193436
Candidatus Gastranaerophilales bacterium	0.0980316	0.193475
Metschnikowia sp. 03-147.1	0.0980892	0.19356
Ruminococcaceae bacterium UBA7075	0.0981102	0.19357
Bacteroidetes bacterium UBA5697	0.0981233	0.19357
Exophiala spinifera	0.0981687	0.193631
Atopobium sp. oral taxon 810	0.098215	0.19368
Curvularia sp. IFB-Z10	0.0982225	0.19368
Bacteroides sp. AF34-31BH	0.0982617	0.193728
Methylobacterium sp. 17Sr1-28	0.0982914	0.193744
Alistipes sp. CAG:831	0.0982987	0.193744
Mycobacterium sp. 141	0.0983288	0.193775
Jannaschia donghaensis	0.0984571	0.193999
Firmicutes bacterium CAG:646	0.0985149	0.194072
Noviherbaspirillum autotrophicum	0.0985237	0.194072
Pseudomonas guangdongensis	0.0985455	0.194087
Amycolatopsis marina	0.0986572	0.194278
Streptomyces cinnamoneus	0.0987329	0.194398
Bacteroides sartorii	0.0987479	0.194399
Rhizobium sp. Root482	0.0988749	0.19462
Colletotrichum nymphaeae	0.0988922	0.194625
Proteobacteria bacterium ST_bin16	0.0989647	0.194737
Desulfosporosinus lacus	0.0989782	0.194737
Flavobacterium sp. UBA7680	0.0990092	0.194769
Streptomyces guanduensis	0.0990331	0.194788
Phycisphaerales bacterium UBA1161	0.0990652	0.194807
Ignavibacteriae bacterium	0.0990753	0.194807
Marinobacter salinus	0.0990948	0.194807
Burkholderia sp. Bp7605	0.0991015	0.194807
Edaphobacter aggregans	0.0992129	0.194997
Streptomyces sp. NBRC 110611	0.0993005	0.19514
Metarhizium anisopliae	0.0993899	0.19526
Haliangium ochraceum	0.0993909	0.19526
Clostridiales bacterium UBA1742	0.0994055	0.19526
Methylothermaceae bacteria B42	0.0994545	0.19532
Rothia dentocariosa	0.0994728	0.19532
Paenibacillus senegalimassiliensis	0.0994801	0.19532
Streptomyces sp. CB02414	0.0994992	0.195325
Marinifilaceae bacterium SPP2	0.0995119	0.195325
Alistipes sp. CAG:268	0.0995287	0.195329
Desulfosporosinus sp. UBA6075	0.0995861	0.195354
Granulicella mallensis	0.0995913	0.195354
Bradymonas sediminis	0.0996014	0.195354
Lactobacillus selangorensis	0.0996077	0.195354
Janthinobacterium sp. ROICE36	0.0996148	0.195354
Prevotella sp. UBA3211	0.0996348	0.195365
Aerococcus urinaehominis	0.0996854	0.195435
Streptomyces sp. WMMB 322	0.0997147	0.195438
Candidatus Symbiobacter mobilis	0.0997161	0.195438
Pandoraea oxalativorans	0.0997367	0.195449
Parabacteroides johnsonii	0.0997681	0.195482
Brevundimonas sp. LM2	0.0998407	0.195591
Veillonellaceae bacterium UBA5809	0.0998531	0.195591
Rhodobacteraceae bacterium PD-2	0.0999232	0.195684
Jiangella sp. NEAU-YY265	0.0999301	0.195684
Sphingomonas sp. Leaf29	0.0999742	0.195731
Acidimicrobiia bacterium UBA6912	0.0999833	0.195731
Actinomyces sp. oral taxon 877	0.100145	0.195995
Ruminiclostridium cellulolyticum	0.100148	0.195995
Gabonibacter massiliensis	0.10017	0.19601
Pseudobutyrivibrio sp. UBA3676	0.100198	0.196036
Aminobacter sp. AP02	0.100301	0.196208
Prevotellaceae bacterium UBA4334	0.100327	0.196226
Lysobacter gummosus	0.100339	0.196226
Lachnoclostridium sp. UBA3262	0.100356	0.19623
Rhodomicrobium vannielii	0.100428	0.196342
Paenibacillus wulumuqiensis	0.100479	0.196413
Micromonospora rifamycinica	0.100559	0.19654
Massilia yuzhufengensis	0.100638	0.196665
Methanoregula formicica	0.100656	0.196672
[Hallella] seregens	0.100714	0.196755
Nakazawaea peltata	0.100728	0.196755
Denitrovibrio sp.	0.100819	0.196904
Verrucomicrobiales bacterium	0.100935	0.197101
Ralstonia sp. UNC404CL21Col	0.100952	0.197106
Acetobacterium sp. UBA6819	0.100968	0.197108
Lactobacillus vaginalis	0.100997	0.197135
Sphingosinicella sp. BN140058	0.101017	0.197145
Solirubrobacterales bacterium 67-14	0.101108	0.19728
Rikenellaceae bacterium DTU049	0.101116	0.19728
Bacteroides togonis	0.101147	0.197312
Deltaproteobacteria bacterium HGW-Deltaproteobacteria-17	0.101282	0.197547
Bacteroides sp. AF26-7BH	0.10135	0.19765
Psychromonas sp. CNPT3	0.101435	0.197787
Polaromonas sp. UBA5171	0.101515	0.197914
Lactobacillus jensenii	0.101541	0.197936
Polaromonas sp.	0.101666	0.198151
Azospirillum sp. B4	0.101826	0.198434
Phenylobacterium sp.	0.101932	0.198583
Raffaelea lauricola	0.101933	0.198583
Vibrio rumoiensis	0.10198	0.198646
Cellulomonas flavigena	0.102067	0.198786
Bradyrhizobium sp. INPA54B	0.102085	0.198792
Butyrivibrio fibrisolvens	0.102161	0.198912
Pseudomonas sp. Irchel 3E13	0.102213	0.198984
Alistipes sp. UBA6068	0.102249	0.199025
Rhizobiales bacterium Alpha_03	0.102359	0.199184
Microbacterium sp. cf046	0.102361	0.199184
Rhodobacteraceae bacterium SM1703	0.102412	0.199251
Aquamicrobium aerolatum	0.102428	0.199251
Clostridiales bacterium 1_7_47FAA	0.10244	0.199251
Listeria monocytogenes	0.10247	0.199255
Saprospiraceae bacterium UBA6168	0.102473	0.199255
Corynebacterium glutamicum	0.102623	0.199519
Olavius algarvensis Gamma 3 endosymbiont	0.102706	0.19965
Coniella lustricola	0.102805	0.199815
Pseudophaeobacter arcticus	0.102821	0.199817
Metschnikowia matae	0.102869	0.199852
Aggregatibacter actinomycetemcomitans	0.102882	0.199852
Actinotignum schaalii	0.102884	0.199852
uncultured Acinetobacter sp.	0.102947	0.199923
Neisseria elongata	0.102951	0.199923
Bacteroides sp. UBA939	0.103028	0.200044
Marinovum algicola	0.10311	0.200173
Termitomyces sp. J132	0.103136	0.200178
Alteribacillus iranensis	0.103143	0.200178
Oribacterium sp. UBA5894	0.103192	0.200245
Anaerocolumna aminovalerica	0.10325	0.200329
Streptomyces daghestanicus	0.103287	0.200371
Planctomycetes bacterium UTPLA1	0.10333	0.200424
Clostridium intestinale	0.10339	0.200512
Macrococcus sp. IME1552	0.103405	0.200512
Tenuibacillus multivorans	0.10342	0.200512
Cellulomonas massiliensis	0.103493	0.200624
Arsenophonus nasoniae	0.103567	0.200739
Mycobacterium sp. Root265	0.103623	0.200783
Bradyrhizobiaceae bacterium	0.103625	0.200783
Bacteroides sp. 4_3_47FAA	0.103635	0.200783
Microbacterium sp. cl127	0.103665	0.200811
Ornithobacterium rhinotracheale	0.103749	0.200946
Brevibacterium album	0.103799	0.201012
Bacillus horikoshii	0.103836	0.201054
Endocronartium harknessii	0.103914	0.201149
Deltaproteobacteria bacterium HGW-Deltaproteobacteria-21	0.103915	0.201149
Neoasaia chiangmaiensis	0.104063	0.201389
Burkholderiales bacterium JOSHI_001	0.104069	0.201389
Agromyces sp. FW100M-8	0.104095	0.201409
Streptacidiphilus anmyonensis	0.104259	0.201691
Anaerolineales bacterium UBA2232	0.104287	0.201691
Chryseobacterium bernardetii	0.104294	0.201691
Streptomyces sp. NRRL S-448	0.104301	0.201691
Ruminococcaceae bacterium UBA7161	0.104358	0.201773
[Clostridium] polysaccharolyticum	0.104417	0.201856
Sporosarcina ureae	0.104436	0.201865
Cyclobacterium amurskyense	0.104518	0.201994
Pseudomonas sp. UBA4617	0.10454	0.202006
Jannaschia aquimarina	0.104594	0.202081
Nitrosomonas sp. APG5	0.104614	0.202091
Eggerthella sp. CAG:1427	0.104637	0.202106
Streptomyces albireticuli	0.104655	0.202111
Cellvibrio sp. BR	0.104673	0.202116
Venturia carpophila	0.104761	0.202232
uncultured Treponema sp.	0.104763	0.202232
Micromonospora mirobrigensis	0.104789	0.202254
Acidocella sp. 20-63-7	0.104808	0.202259
Bacillus sp. S1-R5C1-FB	0.104839	0.202261
Erysipelatoclostridium ramosum	0.104844	0.202261
Enterococcus faecium	0.104854	0.202261
Prevotella sp. UBA5387	0.104871	0.202263
Staphylococcus condimenti	0.104893	0.202276
Paraburkholderia sp. DHOM06	0.104922	0.202276
Clostridiales bacterium UBA6363	0.104923	0.202276
Tateyamaria sp. ANG-S1	0.104953	0.202305
Desulfarculales bacterium UBA696	0.10498	0.202328
Laribacter hongkongensis	0.104997	0.202332
Enterococcus hirae	0.105028	0.202362
Spathaspora gorwiae	0.105103	0.202476
Alistipes sp. CAG:53	0.105146	0.202514
Thalassospira lucentensis	0.105163	0.202514
Paracoccidioides lutzii	0.105168	0.202514
Microsporum canis	0.105201	0.202549
Barnesiella intestinihominis	0.105258	0.202629
Leeuwenhoekiella nanhaiensis	0.105278	0.202637
Streptomyces decoyicus	0.105308	0.202666
Hungateiclostridium thermocellum	0.105332	0.202666
Frankia sp. DC12	0.105338	0.202666
Solimonas variicoloris	0.105381	0.202702
Desulfuromonas acetoxidans	0.105412	0.202702
Methylomonas methanica	0.10542	0.202702
Hypholoma sublateritium	0.105441	0.202702
Coprobacillus sp. AM32-11LB	0.105446	0.202702
Solibacillus silvestris	0.105449	0.202702
Actinoplanes lutulentus	0.105464	0.202702
Fusobacterium sp. oral taxon 203	0.10549	0.202702
Thauera aromatica	0.105501	0.202702
Lysobacter capsici	0.105509	0.202702
Leptospira elllisii	0.10554	0.202732
Collimonas pratensis	0.105577	0.202751
Streptomyces sp. SCSIO 03032	0.10558	0.202751
Bacillus cereus	0.105692	0.202936
Parabacteroides sp. CAG:409	0.10584	0.203191
Actinomadura rifamycini	0.105951	0.203375
Arthrobacter agilis	0.106007	0.203392
Verrucomicrobia bacterium 12-59-8	0.106011	0.203392
Phascolarctobacterium faecium	0.106014	0.203392
Microscillaceae bacterium	0.106027	0.203392
Burkholderia anthina	0.106037	0.203392
Rhizobium oryziradicis	0.106086	0.203458
Azospirillum thiophilum	0.106111	0.203477
Colletotrichum simmondsii	0.106299	0.203806
Salegentibacter salinarum	0.106314	0.203806
Providencia alcalifaciens	0.106385	0.203913
Parabacteroides sp. merdae-related_45_40	0.106437	0.203984
Pilibacter termitis	0.106676	0.204402
Saliterribacillus persicus	0.106713	0.204402
Cryobacterium sp. M15	0.106722	0.204402
Arthrobacter sp. Soil764	0.106725	0.204402
Exutisphaerella laricina	0.106732	0.204402
Lysinibacillus sp. Marseille-P5727	0.106811	0.204523
Aspergillus ustus	0.106831	0.204532
Martelella mediterranea	0.106852	0.204544
Caldilinea aerophila	0.106871	0.204551
Proteobacteria bacterium UBA799	0.106913	0.204602
Dyadobacter beijingensis	0.106967	0.204646
Streptomyces cacaoi	0.106975	0.204646
[Eubacterium] minutum	0.106983	0.204646
Ruminococcus sp. OF05-2BH	0.107034	0.204715
Comamonadaceae bacterium URHA0028	0.107066	0.204746
Sporanaerobacter sp. NJN-17	0.107223	0.205017
Cellulomonas sp. TKZ-21	0.107251	0.205042
Herbiconiux sp. YR403	0.107269	0.205047
Pseudohalonectria lignicola	0.107288	0.205053
Clostridium formicaceticum	0.107371	0.205183
Pontibacter actiniarum	0.107444	0.205292
Abiotrophia sp. HMSC24B09	0.107481	0.205334
Martiniozyma abiesophila	0.107548	0.205386
Apiotrichum veenhuisii	0.107552	0.205386
Marinobacterium georgiense	0.107595	0.205386
Anaerolinea thermophila	0.107608	0.205386
Chryseobacterium polytrichastri	0.107623	0.205386
Prevotella sp. UBA3776	0.107631	0.205386
Staphylococcus arlettae	0.107633	0.205386
Blastochloris sp. GI	0.107634	0.205386
Rubrivivax sp.	0.107647	0.205386
Alicycliphilus denitrificans	0.107681	0.205398
Devosia sp. 66-22	0.107684	0.205398
Oehlia diaphana	0.107778	0.205548
Streptococcus sp. HMSC072G04	0.107812	0.205582
Streptomyces geranii	0.107861	0.205646
Aureimonas sp. Leaf460	0.107922	0.205706
Hyphomonas adhaerens	0.107935	0.205706
Pseudomonas sp. Leaf58	0.107939	0.205706
Methanoregula sp.	0.107988	0.205771
Staphylococcus succinus	0.108276	0.206291
Chryseobacterium sp. UBA6632	0.10837	0.206416
Halopiger goleimassiliensis	0.108387	0.206416
Frankia symbiont of Datisca glomerata	0.108388	0.206416
Geodermatophilus siccatus	0.108576	0.206744
Eggerthia catenaformis	0.108601	0.206762
Gammaproteobacteria bacterium RIFCSPLOWO2_02_FULL_56_15	0.108672	0.206845
Bacteroides fluxus	0.108676	0.206845
Lentisphaerales bacterium Lenti_01	0.108727	0.206891
[Candida] gorgasii	0.108731	0.206891
Lactarius hatsudake	0.108776	0.206943
Shewanella marisflavi	0.108789	0.206943
Tamilnaduibacter salinus	0.108813	0.206958
Mycolicibacterium diernhoferi	0.108837	0.206973
Demequina globuliformis	0.108927	0.207115
Alistipes sp. UBA928	0.108971	0.207153
Verrucomicrobiaceae bacterium UBA1938	0.108978	0.207153
Ketobacter alkanivorans	0.10901	0.207184
Bacteroides sp. UBA7052	0.109036	0.207203
Nocardioides baekrokdamisoli	0.109137	0.207367
Roseovarius sp. UBA7808	0.109284	0.207616
Mycolicibacterium mucogenicum	0.109346	0.207671
Rhodobacterales bacterium 32-66-9	0.109353	0.207671
Anaeromyxobacter dehalogenans	0.10936	0.207671
Dolichospermum circinale	0.10949	0.207863
Geodermatophilaceae bacterium URHA0031	0.109492	0.207863
Pseudomonas sp. TC-11	0.109546	0.207937
Salinicola peritrichatus	0.10966	0.2081
Pseudomonas sp. K2W31S-8	0.109664	0.2081
Clostridiales bacterium UBA3578	0.109788	0.20829
Planctomyces sp. SH-PL62	0.109795	0.20829
Acidimicrobiaceae bacterium	0.109849	0.208362
Pandoraea sp. SD6-2	0.109877	0.208373
Methylibium sp. Pch-M	0.109886	0.208373
Maribacter sp. MJ134	0.109906	0.208382
Anaerolineales bacterium UBA6663	0.109959	0.208452
Acholeplasma axanthum	0.110034	0.208564
Chryseobacterium sp. Hurlbut01	0.110122	0.208701
Yamadazyma laniorum	0.110164	0.208751
Arthrobacter crystallopoietes	0.110185	0.208761
Paenibacillus whitsoniae	0.110271	0.208895
Spirochaetes bacterium GWB1_59_5	0.110289	0.208899
Shewanella algae	0.110306	0.208901
Gemmatirosa kalamazoonesis	0.110331	0.208905
Burkholderia pyrrocinia	0.110343	0.208905
Marssonina coronariae	0.110355	0.208905
Sphingomonas sp. 67-36	0.11039	0.208941
Trigonopsis vinaria	0.110409	0.208949
Phaseolibacter flectens	0.110435	0.208967
Yarrowia deformans	0.110463	0.208992
Sphingobium japonicum	0.110514	0.209057
Bacteroidales bacterium UBA5536	0.110587	0.209166
Pelotomaculum sp. DTU098	0.110777	0.209496
Lachnospiraceae bacterium C7	0.11082	0.209548
Paenibacillus sp. Soil750	0.110921	0.209709
Streptomyces cellostaticus	0.110937	0.209709
Deltaproteobacteria bacterium HGW-Deltaproteobacteria-18	0.111051	0.209894
Clostridiales bacterium DTU078	0.111091	0.20994
Mycoplasma sp. CAG:956	0.111149	0.210006
Pseudomonas protegens	0.111157	0.210006
Bacteroides gallinarum	0.111208	0.210071
Spirosoma pollinicola	0.111225	0.210074
Clostridiaceae bacterium UBA5444	0.111256	0.210102
Bacteroidales bacterium UBA4295	0.111354	0.21023
Clostridium gasigenes	0.111355	0.21023
bacterium RmlP001	0.11144	0.210361
Syntrophaceae bacterium UBA4059	0.111467	0.210364
Anaerostipes sp. CAG:276	0.111488	0.210364
Marinobacter lipolyticus	0.111489	0.210364
Oligoflexus tunisiensis	0.11157	0.210483
Bacillus dielmoensis	0.111584	0.210483
Exiguobacterium antarcticum	0.111645	0.210568
Anaerolineaceae bacterium 4572_32.1	0.111712	0.210662
Articulospora tetracladia	0.111726	0.210662
Mariprofundus ferrooxydans	0.111751	0.210679
Oceanobacillus damuensis	0.11182	0.210752
Cercospora zeina	0.111822	0.210752
Candidatus Saccharibacteria bacterium 32-49-10	0.111875	0.210812
Pseudomonas taetrolens	0.111885	0.210812
Streptomyces violaceusniger	0.111941	0.210889
Solemya elarraichensis gill symbiont	0.111963	0.210899
Variovorax sp. PAMC 28711	0.112024	0.210968
Geodermatophilus africanus	0.112033	0.210968
Treponema berlinense	0.112047	0.210968
Colletotrichum graminicola	0.11208	0.211
Streptomyces sp. NRRL F-5140	0.11211	0.211026
Clostridiales bacterium UBA4821	0.11216	0.211071
Spirochaetaceae bacterium UBA6076	0.112165	0.211071
Vibrio renipiscarius	0.11223	0.211163
Indioceanicola profundi	0.112274	0.21119
bacterium F082	0.112276	0.21119
Eikenella corrodens	0.112316	0.211235
Betaproteobacteria bacterium RIFCSPLOWO2_12_FULL_62_13	0.112407	0.211377
Metschnikowia cubensis	0.112442	0.211413
Paenibacillus castaneae	0.112471	0.211436
Bradyrhizobium sp. LTSPM299	0.112517	0.211493
Spirochaetes bacterium RIFOXYC1_FULL_54_7	0.11254	0.211507
Enterococcus sp. kppr-6	0.112723	0.211822
Actinokineospora terrae	0.112808	0.211863
Streptomyces sp. TLI_053	0.11281	0.211863
Clostridiales bacterium UBA5274	0.11282	0.211863
Desulfobacteraceae bacterium IS3	0.112825	0.211863
Monilinia aucupariae	0.112825	0.211863
Echinicola strongylocentroti	0.112868	0.211908
Cyberlindnera xylosilytica	0.11288	0.211908
Novosphingobium panipatense	0.11295	0.212007
Bacteroidetes bacterium HGW-Bacteroidetes-4	0.112982	0.212029
Pseudobutyrivibrio sp. NOR37	0.112993	0.212029
Paraburkholderia rhizoxinica	0.113074	0.212151
Prevotella sp. UBA4341	0.113096	0.212157
Amanita brunnescens	0.113109	0.212157
Diversispora versiformis	0.113135	0.212176
Bacillus sp. SRB_28	0.113164	0.212187
Rhizobiales bacterium 63-7	0.113173	0.212187
Pachysolen tannophilus	0.113189	0.212187
Oceanithermus profundus	0.113251	0.212274
Photobacterium proteolyticum	0.113295	0.212327
Ophiognomonia clavigignenti-juglandacearum	0.113337	0.212376
Caldithrix sp. RBG_13_44_9	0.113376	0.212418
Variovorax sp. KBW07	0.113448	0.212506
Pseudonocardia sp. N23	0.113455	0.212506
Streptomyces sp. CB01201	0.113512	0.212584
Barnettozyma salicaria	0.113616	0.212748
Arsenicibacter rosenii	0.113654	0.21279
Mycolicibacterium rutilum	0.113722	0.212887
Bacillus sp. YN-1	0.113778	0.212905
Geotoga petraea	0.113779	0.212905
Metarhizium robertsii	0.11378	0.212905
Rhodococcus sp. LHW50502	0.113876	0.213055
Catabacter sp. UBA6094	0.113895	0.213061
Tibeticola sediminis	0.113912	0.213063
Gilliamella intestini	0.113977	0.213115
Paecilomyces hepiali	0.113983	0.213115
Prevotellaceae bacterium UBA3627	0.113999	0.213115
Lactobacillus frumenti	0.114004	0.213115
Heterobasidion parviporum	0.114058	0.213186
Caulobacterales bacterium RIFOXYB1_FULL_67_16	0.11408	0.213197
Fusarium metavorans	0.114166	0.213328
Methylobacterium sp. 77	0.114231	0.21342
Pseudomonas sp. Irchel 3A7	0.114256	0.213436
Proteobacteria bacterium ST_bin14	0.114273	0.213438
Vibrio furnissii	0.114412	0.213657
Lysinimicrobium soli	0.114431	0.213657
Desulfovibrio alaskensis	0.114438	0.213657
bacterium UBA1790	0.11446	0.213667
Siccationidurans arizonensis	0.114516	0.213741
Demequina sediminicola	0.114651	0.213963
uncultured Methanobrevibacter sp.	0.114774	0.214163
Vibrio tapetis	0.114798	0.214178
Methylobacterium sp. Leaf99	0.114863	0.214239
Verrucomicrobia bacterium UBA4286	0.114863	0.214239
Bacteroidetes bacterium HGW-Bacteroidetes-6	0.115034	0.214528
Pedobacter luteus	0.115081	0.214562
Bacteroides sp. CAG:530	0.115085	0.214562
Firmicutes bacterium UBA1393	0.115118	0.214581
Lentzea waywayandensis	0.115127	0.214581
Vulgatibacter incomptus	0.115147	0.214588
Chromohalobacter japonicus	0.115265	0.214777
Bacillus safensis	0.11532	0.214836
Eubacterium sp. 45_250	0.115328	0.214836
Aerococcaceae bacterium	0.115389	0.214918
Mesorhizobium sp. 65-26	0.115506	0.215106
Ogataea pilisensis	0.115526	0.215115
Roseburia sp. OM04-10AA	0.115772	0.215541
Deinococcus hopiensis	0.115811	0.215584
Promicromonospora sp. AC04	0.115855	0.215617
Leisingera sp. ANG-Vp	0.115866	0.215617
Parascardovia denticolens	0.115879	0.215617
Clostridium collagenovorans	0.115893	0.215617
Mycobacterium asiaticum	0.115953	0.215698
Arthrobacter castelli	0.115971	0.215701
Rubrivirga sp. SAORIC476	0.116043	0.215804
Ruegeria sp. A3M17	0.11607	0.215825
Monilinia polystroma	0.116099	0.215847
Pseudomonas plecoglossicida	0.116114	0.215847
Paraburkholderia caribensis	0.116187	0.215921
Tetrasphaera elongata	0.116187	0.215921
Fibrobacter sp. UBA4309	0.116268	0.216039
Bacteroidales bacterium UBA1204	0.116283	0.216039
Streptomyces torulosus	0.116316	0.216071
Rhizobium sp. C16	0.116396	0.21619
Zavarzinella formosa	0.116441	0.216242
Oenococcus sicerae	0.116465	0.216252
Pseudomonadaceae bacterium UBA3161	0.116486	0.216252
Psychromonas sp. psych-6C06	0.116499	0.216252
Peptoniphilus sp. ING2-D1G	0.116517	0.216252
Anaerococcus sp. Marseille-P2143	0.116532	0.216252
Desulfotalea psychrophila	0.116544	0.216252
Aerococcus christensenii	0.116827	0.216749
Arthrobacter livingstonensis	0.116851	0.216753
Sphingobium sp. 66-54	0.116862	0.216753
Sphingomonas sp. JS21-1	0.116934	0.216856
Sphingomonas sp. Y57	0.116975	0.216901
Lachnospiraceae bacterium UBA2815	0.117096	0.217095
Lachnospiraceae bacterium UBA629	0.117117	0.217105
Elusimicrobia bacterium RIFOXYB2_FULL_62_6	0.11715	0.217135
Lysinibacillus chungkukjangi	0.117225	0.217219
Rhodococcus fascians	0.117228	0.217219
Firmicutes bacterium UBA3920	0.117245	0.21722
Zymoseptoria brevis	0.117289	0.217273
Epichloe bromicola	0.117379	0.217408
Methanofollis sp. UBA420	0.117492	0.217587
Oscillatoriales cyanobacterium	0.11763	0.217812
Streptomyces sp. ADI95-16	0.117712	0.217933
Streptomyces incarnatus	0.117789	0.218047
Halodesulfovibrio marinisediminis	0.117881	0.218186
Candidatus Borkfalki ceftriaxensis	0.117928	0.218244
Tessaracoccus sp. Marseille-P5995	0.118041	0.218421
Shewanella baltica	0.118187	0.218661
Metschnikowia hibisci	0.118301	0.218843
Novosphingobium acidiphilum	0.118324	0.218853
Marinateneraspora sediminis	0.11834	0.218853
Russula aff. compacta	0.118363	0.218865
Bacillales bacterium UBA6259	0.11841	0.218922
Moorea producens	0.11843	0.218929
Acidobacteria bacterium 28-9	0.118461	0.218956
Phycisphaera mikurensis	0.118495	0.218988
Suillus sp. MG131	0.118574	0.219104
Marinilabilia salmonicolor	0.118621	0.219128
Betaproteobacteria bacterium RIFCSPLOWO2_12_FULL_62_58	0.118629	0.219128
Curtobacterium pusillum	0.118637	0.219128
Acidovorax anthurii	0.118658	0.219138
Microbacterium sp. ru370.1	0.118764	0.219303
Dehalogenimonas lykanthroporepellens	0.118795	0.219329
Candidatus Melainabacteria bacterium HGW-Melainabacteria-1	0.118838	0.21935
Betaproteobacteria bacterium	0.118845	0.21935
Streptococcus sp. HMSC073F11	0.118856	0.21935
Zhihengliuella sp. ISTPL4	0.118885	0.219374
Xylaria sp. MSU_SB201401	0.118917	0.219392
Collinsella sp. CAG:398	0.118928	0.219392
Pseudomonas synxantha	0.119163	0.219795
Bacteroides sp. 43_46	0.119279	0.219979
Parastagonospora nodorum	0.119366	0.220101
Fusarium sp. JS1030	0.119379	0.220101
Kandleria sp. UBA2835	0.119485	0.220267
Psychromonas aquimarina	0.119538	0.220309
Aquabacterium sp. UBA2148	0.119551	0.220309
Chromatiales bacterium (ex Bugula neritina AB1)	0.119558	0.220309
Heterobasidion irregulare	0.119803	0.22073
Xenorhabdus mauleonii	0.119823	0.220737
Streptomyces sp. NEAU-YY421	0.119905	0.220858
Prevotella sp. HMSC069G02	0.119923	0.22086
Firmicutes bacterium UBA3902	0.119975	0.220925
Huntiella moniliformis	0.120081	0.221064
Marininema mesophilum	0.120092	0.221064
Sulfuricella sp. T08	0.1201	0.221064
fungal sp. No.11243	0.120223	0.221259
Bacillus sp. S1-R2T1-FB	0.120286	0.221346
Bacteroides clarus CAG:160	0.12033	0.221395
Treponema sp. UBA1233	0.120453	0.22159
Prevotella sp. UBA641	0.120472	0.221595
Planctomycetes bacterium UBA1662	0.120489	0.221596
Planctomycetales bacterium 71-10	0.120524	0.221603
Cellulomonas sp. A375-1	0.120537	0.221603
Vagococcus teuberi	0.120556	0.221603
Bacteroidales bacterium UBA2717	0.120559	0.221603
Middelhovenomyces tepae	0.120638	0.221716
Bacteroidales bacterium UBA1680	0.120701	0.221773
Komagataeibacter saccharivorans	0.120702	0.221773
Streptococcus parasanguinis	0.12073	0.221794
[Clostridium] bolteae	0.120785	0.221863
Metschnikowia sp. 13-106.1	0.120865	0.22198
[Eubacterium] yurii	0.120902	0.222017
Pseudocercospora fijiensis	0.120958	0.222064
Staphylococcus sp.	0.120961	0.222064
Coprobacillus sp. AF21-8LB	0.121052	0.222201
Mycobacterium avium	0.121088	0.222237
Solobacterium sp. UBA5398	0.121119	0.222263
Williamsia sp. 1135	0.121193	0.222367
Tilletia indica	0.121218	0.222384
Xylaria sp. JS573	0.121343	0.222581
Tubulinosema ratisbonensis	0.121415	0.222683
Bacillales bacterium UBA1427	0.121432	0.222683
Streptococcus milleri	0.121475	0.222704
Afifella pfennigii	0.121477	0.222704
Burkholderia plantarii	0.121759	0.223192
Bacillus sp. FJAT-14578	0.121795	0.223227
Novosphingobium sp. GV010	0.121891	0.223372
Prevotella paludivivens	0.121981	0.223504
Prevotellaceae bacterium UBA6382	0.121997	0.223504
Chryseobacterium sp.	0.122024	0.223523
Actinobacteria bacterium 13_2_20CM_2_71_6	0.122055	0.223544
Ruminococcaceae bacterium UBA4998	0.122069	0.223544
Planococcus sp. PAMC 21323	0.122203	0.223758
Halodesulfovibrio spirochaetisodalis	0.122245	0.223804
Candidatus Accumulibacter phosphatis	0.122266	0.223812
Bradyrhizobium valentinum	0.122308	0.223812
Burkholderia sp. UYPR1.413	0.122316	0.223812
Breoghania sp. L-A4	0.122316	0.223812
Carnobacterium maltaromaticum	0.122342	0.223829
Streptomyces sp. AmelKG-E11A	0.12239	0.223885
Clostridium sp. CT4	0.122408	0.223888
Coprobacillus sp. CAG:826	0.122428	0.223893
Christensenellaceae bacterium Phil10	0.122588	0.224095
Pseudoalteromonas atlantica	0.122589	0.224095
Solirubrobacter pauli	0.122589	0.224095
Tilletiopsis washingtonensis	0.122628	0.224135
Bacteroidetes bacterium CG12_big_fil_rev_8_21_14_0_65_60_17	0.122757	0.224341
Clostridium sp. AF15-6B	0.122811	0.224403
Chitinophaga sp. S165	0.122825	0.224403
Dehalococcoidia bacterium UBA3254	0.122868	0.224444
Amycolatopsis methanolica	0.122897	0.224444
Proteobacteria bacterium UBA3588	0.122898	0.224444
Trichoderma gamsii	0.122917	0.224449
Streptomyces violaceus	0.122956	0.224472
Ophiocordyceps polyrhachis-furcata	0.122963	0.224472
Verrucomicrobia bacterium GWF2_62_7	0.123145	0.224772
Verrucomicrobia subdivision 3 bacterium UBA6082	0.123251	0.224935
Oceanicola granulosus	0.123315	0.225021
Phascolarctobacterium sp. CAG:207	0.123389	0.225069
Chitinophagaceae bacterium UBA2789	0.123389	0.225069
Staphylococcus lutrae	0.123412	0.225069
Candidatus Atribacteria bacterium	0.12342	0.225069
Cyanobacteria bacterium UBA2855	0.123435	0.225069
Muricauda lutimaris	0.123443	0.225069
Lactobacillus bombicola	0.123509	0.225159
Streptomyces sp. SPB074	0.123594	0.225283
Intrasporangiaceae bacterium URHB0013	0.123636	0.225329
Sporocytophaga myxococcoides	0.123669	0.225357
Lysinibacillus sp. YLB-03	0.123754	0.225481
Clostridium magnum	0.12385	0.225626
Pseudoclavibacter soli	0.123931	0.225743
Burkholderiales bacterium RIFCSPHIGHO2_12_FULL_61_11	0.124017	0.225845
Zhihengliuella halotolerans	0.124021	0.225845
Candidatus Gullanella endobia	0.124083	0.225908
Rhodospirillaceae bacterium UBA2165	0.12409	0.225908
Alistipes sp. UBA940	0.124125	0.22594
Bacteroides sp. AR20	0.124374	0.226363
Cladophialophora psammophila	0.124429	0.226393
Aspergillus uvarum	0.12443	0.226393
Clostridium thermopalmarium	0.124469	0.226393
Peptoniphilus ivorii	0.124472	0.226393
Xenorhabdus szentirmaii	0.124475	0.226393
Burkholderia sp. IDO3	0.124512	0.226415
Rhodotorula taiwanensis	0.124522	0.226415
Brevundimonas sp. UBA5866	0.124542	0.226422
Hydrogenophilales bacterium RIFOXYD1_FULL_62_11	0.124647	0.226566
Seinonella peptonophila	0.124655	0.226566
Leptothrix mobilis	0.124713	0.226575
Lachnoanaerobaculum orale	0.124729	0.226575
Acetobacter pasteurianus	0.124731	0.226575
Staphylococcus nepalensis	0.12474	0.226575
Chloroflexi bacterium RBG_13_54_9	0.124746	0.226575
Campylobacter geochelonis	0.124803	0.22662
Minwuia thermotolerans	0.124805	0.22662
Alistipes sp. Marseille-P5997	0.124845	0.226662
Streptomyces sp. CB02923	0.124879	0.226674
[Clostridium] methylpentosum	0.124885	0.226674
Mesorhizobium sp. URHA0056	0.124938	0.22674
Aspergillus ruber	0.124982	0.226787
Janthinobacterium agaricidamnosum	0.125063	0.226903
Desulfobulbaceae bacterium UBA2270	0.125093	0.226917
Mycobacterium chimaera	0.125105	0.226917
Hyphomicrobiaceae bacterium UBA7697	0.125128	0.226918
candidate division Zixibacteria bacterium RBG_16_53_22	0.125149	0.226918
Babjeviella inositovora	0.125156	0.226918
Agrococcus jejuensis	0.125361	0.22725
Bacteroidetes bacterium GWA2_30_7	0.125374	0.22725
Serinicoccus sp. CNJ-927	0.125576	0.227586
Coprobacillus sp. 8_1_38FAA	0.125865	0.228048
Persicobacter sp. JZB09	0.125865	0.228048
Elusimicrobia bacterium RIFCSPLOWO2_12_FULL_59_9	0.125957	0.228184
Bosea sp. RAC05	0.126019	0.228265
Spirosoma sp. TY50	0.126128	0.228423
Mageeibacillus sp. UBA6980	0.126152	0.228423
Moraxellaceae bacterium	0.126158	0.228423
Sphingomonas sp. TZW2008	0.126284	0.2286
Pelomonas sp. Root1217	0.12629	0.2286
Prevotellaceae bacterium UBA711	0.126417	0.228799
Rosenbergiella nectarea	0.126511	0.228921
Chryseobacterium gallinarum	0.126523	0.228921
Pleomorphomonas koreensis	0.126536	0.228921
Chitinophaga sp. YR573	0.126653	0.229086
Coprobacillus sp. OF03-2AA	0.126662	0.229086
Bacteroidales bacterium UBA1256	0.1267	0.229124
Fictibacillus solisalsi	0.126805	0.229283
Sphingomonas sp. 3-7	0.1269	0.229423
Verrucomicrobia bacterium UBA1418	0.127143	0.229831
Lactobacillus zymae	0.127187	0.229854
Parastagonospora avenae	0.12719	0.229854
Wenyingzhuangia marina	0.127271	0.22997
[Eubacterium] sulci	0.127484	0.230323
Streptomyces sp. Amel2xB2	0.127517	0.23035
Sanguibacter massiliensis	0.127545	0.23037
Gallionella sp. UBA4737	0.127648	0.230526
Roseiarcus fermentans	0.127683	0.230532
Candidatus Thiodiazotropha endoloripes	0.127686	0.230532
Rubellimicrobium thermophilum	0.127704	0.230533
Muricauda beolgyonensis	0.127816	0.230704
Cutibacterium acnes	0.12785	0.230734
Rhodobacteraceae bacterium CG17_big_fil_post_rev_8_21_14_2_50_63_15	0.127919	0.230826
Streptomyces sp. NRRL S-20	0.127993	0.230929
Firmicutes bacterium UBA1535	0.128013	0.230932
Zygosaccharomyces kombuchaensis	0.128036	0.230932
Clostridiales bacterium UBA1234	0.128047	0.230932
Burkholderiales bacterium 66-5	0.128134	0.231058
Elstera cyanobacteriorum	0.128185	0.231118
Actinomyces sp. oral taxon 448	0.128285	0.231268
Weissella halotolerans	0.128397	0.231438
Streptomyces sp. NEAU-D10	0.128428	0.231462
Methylobacterium currus	0.128459	0.231487
Brevibacillus sp.	0.128486	0.231504
Rothia sp. HMSC062F03	0.128573	0.231629
Dechloromonas aromatica	0.12869	0.231808
Clostridium sp. OM07-10AC	0.128739	0.231865
Streptomyces castelarensis	0.128756	0.231865
Microbacterium sp. Root166	0.12882	0.231949
Methyloversatilis thermotolerans	0.128914	0.232088
Bacillus sp. AFS041924	0.128981	0.232176
Friedmanniella luteola	0.12924	0.232603
Phaeomoniella chlamydospora	0.129253	0.232603
Pseudomonas prosekii	0.12928	0.23262
Streptococcus sp. UMB0029	0.129385	0.232778
Nocardioidaceae bacterium Broad-1	0.129427	0.232804
Aureicoccus marinus	0.129443	0.232804
Anaeroarcus burkinensis	0.129452	0.232804
Deinococcus aquatilis	0.129473	0.232809
Bacteroidales bacterium UBA3663	0.12956	0.232934
Herbidospora sakaeratensis	0.129594	0.232945
Acetohalobium arabaticum	0.129601	0.232945
Prevotella sp. khp7	0.129627	0.23296
Bacteroides sp. CAG:709	0.129677	0.233016
Arcanobacterium phocae	0.129709	0.233016
Xerocomus impolitus	0.12971	0.233016
Thioalkalivibrio paradoxus	0.129791	0.233129
Trichoderma reesei	0.129818	0.233146
Virgibacillus phasianinus	0.129881	0.233228
Staphylococcus intermedius	0.130002	0.233415
Xanthomonas sacchari	0.130145	0.23364
Halomonas muralis	0.13019	0.233669
Pannonibacter phragmitetus	0.130197	0.233669
Roseomonas cervicalis	0.13024	0.233706
Lentzea flaviverrucosa	0.130253	0.233706
Lewinella xylanilytica	0.130392	0.233876
Calonectria leucothoes	0.130411	0.233876
Erysipelotrichaceae bacterium SG0102	0.130423	0.233876
Gracilibacillus kekensis	0.130424	0.233876
Amycolatopsis kentuckyensis	0.130435	0.233876
Chloroflexi bacterium 54-19	0.130467	0.233876
Mesorhizobium sp. WSM3224	0.13047	0.233876
Spathaspora hagerdaliae	0.130638	0.234146
Mycolicibacterium setense	0.130674	0.234179
Ruminococcus sp. UBA3707	0.130796	0.234365
Xylaria grammica	0.130977	0.234659
Salinicola halophilus	0.131039	0.234737
Yersinia enterocolitica	0.131118	0.234847
Prevotella sp. CAG:485	0.131162	0.234884
Ruminococcaceae bacterium UBA1730	0.131174	0.234884
Rothia kristinae	0.131203	0.234905
Aspergillus niger	0.13123	0.234921
Porphyromonadaceae bacterium UBA7222	0.131264	0.23495
Bacteroides sp. AF26-10BH	0.131566	0.235461
Aspergillus sp. SC-2018a	0.131612	0.23551
Rhizobiales bacterium PAR1	0.131646	0.235511
Deferribacterales bacterium UBA2228	0.131647	0.235511
Lachnospiraceae bacterium UBA3804	0.131713	0.235597
Alphaproteobacteria bacterium UBA6544	0.131783	0.235689
Akkermansiaceae bacterium UBA1315	0.131802	0.235692
Bacillus altitudinis	0.131851	0.235749
Paenibacillus etheri	0.131966	0.235914
Actinobacteria bacterium RBG_16_64_13	0.131979	0.235914
Solobacterium sp. UBA1761	0.132051	0.235999
Gallionellaceae bacterium UBA6222	0.132072	0.235999
Maledivibacter halophilus	0.13208	0.235999
Sphingomonas sp. JJ-A5	0.132159	0.236106
Coprobacillus sp. AF34-1BH	0.132175	0.236106
Halioglobus japonicus	0.132236	0.236182
Bacteroidetes bacterium UBA7688	0.132295	0.236257
Shimazuella kribbensis	0.132355	0.236284
Candidatus Arthromitus sp. SFB-turkey	0.132361	0.236284
Porticoccaceae bacterium	0.132364	0.236284
Candidatus Moduliflexus flocculans	0.132422	0.236357
Naganishia albida	0.132443	0.236363
Fusarium sp. JS626	0.13254	0.236497
Acaulopage tetraceros	0.132554	0.236497
Pseudomonas parafulva	0.132578	0.236508
Azoarcus sp. CIB	0.13272	0.23673
Desulfofustis sp.	0.132891	0.237003
Alteromonadaceae bacterium Bs31	0.13294	0.237058
Hirschia baltica	0.133024	0.237176
Streptomyces longwoodensis	0.133072	0.237231
Planktomarina temperata	0.133163	0.23736
Alloactinosynnema sp. L-07	0.133205	0.237403
Prevotella sp. CAG:592	0.133282	0.237508
Caulobacterales bacterium 32-69-10	0.133318	0.237542
Brevundimonas sp.	0.133469	0.237778
Candidatus Muproteobacteria bacterium RBG_16_64_10	0.133508	0.237815
Corynebacterium casei	0.133556	0.23787
Shewanella sp. 10N.286.51.B7	0.133606	0.237926
Curvibacter gracilis	0.133795	0.238231
Ogataea naganishii	0.133996	0.238546
Dickeya dianthicola	0.134007	0.238546
Noviherbaspirillum denitrificans	0.134043	0.238577
Aequorivita viscosa	0.134129	0.238699
Brevundimonas bacteroides	0.134201	0.238795
Zoopage sp. CT-All	0.134221	0.238799
Clavispora fructus	0.134256	0.238828
Myxococcales bacterium SG8_38	0.134399	0.23904
Corynebacterium sp. Marseille-P2417	0.134419	0.23904
Limnobacter thiooxidans	0.134429	0.23904
Clostridiales bacterium UBA1239	0.134471	0.239083
Microvirga lotononidis	0.134525	0.239093
Schizosaccharomyces japonicus	0.134526	0.239093
Marichromatium purpuratum	0.13453	0.239093
Chromobacterium sp. ATCC 53434	0.134564	0.239115
Methyloversatilis sp. RAC08	0.134581	0.239115
gamma proteobacterium HdN1	0.134596	0.239115
Paenibacillus sp. CAA11	0.134617	0.239119
Porphyromonas asaccharolytica	0.134664	0.23917
Calothrix desertica	0.1347	0.239203
Rhizobiales bacterium 64-17	0.134738	0.239239
Pseudomonas pohangensis	0.134769	0.239256
Candidatus Atribacteria bacterium UBA3950	0.134803	0.239256
Firmicutes bacterium CAG:212	0.134815	0.239256
Burkholderiales bacterium RIFOXYC12_FULL_65_23	0.13482	0.239256
Cyberlindnera saturnus	0.134906	0.239376
Halomonas campaniensis	0.134957	0.239435
Agrobacterium fabrum	0.135005	0.239489
Clostridium sporogenes	0.135048	0.239534
Betaproteobacteria bacterium UBA6904	0.135116	0.239622
Marinobacter sp. F01	0.135167	0.239665
Bacteroidetes bacterium UBA7674	0.135176	0.239665
Pseudoalteromonas phenolica	0.135211	0.23969
Eggerthellales bacterium	0.135226	0.23969
Leptospiraceae bacterium UBA2033	0.135266	0.239704
Candidatus Sumerlaeota bacterium	0.13527	0.239704
Gramella sp. MAR_2010_147	0.135333	0.239783
Bacillus sp. FJAT-27445	0.135408	0.239883
Methanoregula sp. UBA64	0.13543	0.239892
Filimonas sp. YR581	0.135477	0.239942
Acidovorax oryzae	0.135524	0.239993
Sulfuriferula multivorans	0.135597	0.240091
Clostridiales bacterium DTU086	0.135634	0.240124
Verrucomicrobia bacterium UBA1727	0.135671	0.240154
Rhizobium sp. Leaf371	0.135687	0.240154
Ndongobacter massiliensis	0.135749	0.240233
Pseudobutyrivibrio sp. AR14	0.135794	0.24028
Prevotella sp. UBA2838	0.135867	0.240376
Prevotella sp. UBA6866	0.135919	0.240437
Vibrio cincinnatiensis	0.135957	0.240472
Anaerobacillus isosaccharinicus	0.136011	0.240536
Bacteroides eggerthii	0.136098	0.240657
Proteobacteria bacterium UBA964	0.136179	0.240741
Prevotellaceae bacterium UBA6470	0.136197	0.240741
Thermosediminibacter oceani	0.136199	0.240741
Lactobacillus crispatus	0.136249	0.240798
Curvibacter lanceolatus	0.136312	0.240861
Comamonas aquatica	0.136322	0.240861
Treponema sp. UBA4377	0.136384	0.240939
Termitomyces sp. MG16	0.13641	0.240953
Conchiformibius kuhniae	0.136503	0.241087
Salinimonas chungwhensis	0.13662	0.241232
Eubacterium sp. CAG:251	0.136622	0.241232
Amanita phalloides	0.136663	0.241269
Auritidibacter sp. NML130574	0.136679	0.241269
Nakamurella panacisegetis	0.136788	0.24143
Sediminispirochaeta bajacaliforniensis	0.136833	0.241476
Burkholderiales bacterium PBB2	0.136883	0.241533
Sclerotinia borealis	0.136986	0.24167
Streptomyces glauciniger	0.136997	0.24167
Taiwanofungus camphoratus	0.137025	0.241687
Xylella sp. UBA6001	0.137116	0.241815
Thermomicrobium roseum	0.137137	0.24182
Dokdonia pacifica	0.137185	0.241873
Actinobacteria bacterium UBA2279	0.13722	0.241903
Bacteroides sp. OM08-17BH	0.137241	0.241909
Beauveria brongniartii	0.137303	0.241964
Synechococcus sp. SynAce01	0.137309	0.241964
Flavobacterium micromati	0.137449	0.242179
Ogataea methanolica	0.13755	0.242324
Cyanobacteria bacterium UBA6047	0.137702	0.242545
Clostridium sp. CAG:307_30_263	0.137723	0.242545
Paenibacillus sp. LK1	0.13773	0.242545
Faecalibacterium sp. CAG:1138	0.137793	0.242623
Arthrobacter sp. Leaf141	0.13783	0.242657
Thalassotalea agarivorans	0.137916	0.242775
Brachymonas denitrificans	0.137979	0.242855
Pseudobutyrivibrio sp. UBA3836	0.138	0.242859
Porphyromonas sp. KLE 1280	0.138024	0.242869
Streptococcus sp. A12	0.138226	0.243176
Corynebacterium deserti	0.138235	0.243176
Clostridium argentinense	0.138329	0.243309
Collimonas fungivorans	0.138347	0.243309
Salinisphaera sp. UBA1016	0.13869	0.243851
Fulvimonas soli	0.138691	0.243851
Prevotellaceae bacterium UBA1720	0.138724	0.243876
Albidovulum xiamenense	0.1388	0.243977
Gelidibacter algens	0.138869	0.244067
Actinoplanes friuliensis	0.138929	0.244127
Vibrio owensii	0.138957	0.244127
Cordyceps pruinosa	0.138959	0.244127
Bacillus trypoxylicola	0.138979	0.24413
Thermoanaerobacterium thermosaccharolyticum	0.139091	0.244274
Nitrospira sp. UBA2083	0.139098	0.244274
Geosmithia morbida	0.139222	0.24444
Sphingosinicella sp. CPCC 101087	0.139229	0.24444
Lachnospiraceae bacterium UBA2932	0.139311	0.244552
Lachnospiraceae bacterium UBA6480	0.139393	0.24459
bacterium UBP9_UBA1432	0.139419	0.24459
Porphyrobacter neustonensis	0.139424	0.24459
Chryseobacterium indologenes	0.139431	0.24459
Desulfuromonadaceae bacterium UBA2294	0.139441	0.24459
Prevotellaceae bacterium UBA2876	0.139443	0.24459
Nocardia cyriacigeorgica	0.139509	0.244668
Alteromonadaceae bacterium 2052S.S.stab0a.01	0.139524	0.244668
Sulfobacillus thermosulfidooxidans	0.139674	0.244898
gamma proteobacterium HTCC5015	0.139699	0.24491
Proteobacteria bacterium JGI 0000113-P07	0.139738	0.244947
Clostridium frigidicarnis	0.139773	0.244962
Mycobacterium sp. shizuoka-1	0.139783	0.244962
Marinobacterium halophilum	0.139905	0.245109
Butyrivibrio sp. AE2005	0.139912	0.245109
Shewanellaceae bacterium UBA2521	0.139923	0.245109
Candidatus Saccharibacteria bacterium UBA6209	0.139965	0.24515
Amycolatopsis alba	0.140015	0.245205
Streptomyces radiopugnans	0.140051	0.245237
Bacteroidales bacterium H9	0.140074	0.245245
Bacillus pseudalcaliphilus	0.140104	0.245265
Streptomyces sp. MP131-18	0.140138	0.245293
Bacteroides sp. AF39-11AC	0.140205	0.245368
Betaproteobacteria bacterium 13_1_40CM_4_64_4	0.140229	0.245368
Rhodoblastus sphagnicola	0.140237	0.245368
Bacteroides sp. AM28-6	0.140412	0.245643
Thermocrispum agreste	0.140454	0.245683
Streptomyces scabiei	0.140498	0.245728
Rubricoccus marinus	0.140577	0.245834
Gammaproteobacteria bacterium HGW-Gammaproteobacteria-3	0.140595	0.245834
Photorhabdus luminescens	0.140764	0.246096
Methylobacterium sp. 17Sr1-43	0.140834	0.246186
Elaphomyces granulatus	0.140882	0.246238
Ureaplasma parvum	0.140967	0.246354
Streptomyces sp. NBRC 110468	0.141057	0.246475
Rhizobium alamii	0.141073	0.246475
Brevundimonas sp. UBA7838	0.141101	0.246492
Leifsonia xyli	0.141161	0.246563
Lactobacillus vini	0.141188	0.246578
Saccharospirillum impatiens	0.141226	0.246613
Marinobacter hydrocarbonoclasticus	0.141326	0.246755
Bacillus sp. FJAT-25496	0.141402	0.246777
Vibrio campbellii	0.14142	0.246777
Chryseobacterium sp. OV259	0.141422	0.246777
Clostridium sp. CAG:217_53_7	0.141449	0.246777
Megasphaera sp. UBA4382	0.141455	0.246777
Bradyrhizobium sp. th.b2	0.14148	0.246777
Microbacterium aurum	0.141487	0.246777
Alistipes sp. AL-1	0.141487	0.246777
Spathaspora xylofermentans	0.141519	0.246789
candidate division Zixibacteria bacterium RBG_16_48_11	0.141531	0.246789
Pseudomonas sp. LS-2	0.141593	0.246865
Streptomyces olivaceus	0.141654	0.246939
Sistotremastrum suecicum	0.1417	0.246986
Leifsonia sp. 71-9	0.141795	0.247092
Planctomycetes bacterium RBG_16_55_9	0.141844	0.247092
Vallitalea sp. S15	0.141848	0.247092
Nitrospirae bacterium GWC2_56_14	0.141856	0.247092
Lactobacillus collinoides	0.141876	0.247092
Fusarium burgessii	0.141911	0.247092
Ornithinibacillus halophilus	0.141923	0.247092
Pseudomonas composti	0.141942	0.247092
Adhaeribacter aquaticus	0.141951	0.247092
Thaumasiovibrio occultus	0.141955	0.247092
Bradyrhizobium sp. DOA9	0.141965	0.247092
Tricholoma sp. MG77	0.142117	0.247325
Hydrogenophilales bacterium 17-61-9	0.142204	0.247445
Streptomyces sp. ICBB 8177	0.142245	0.247482
Mycobacterium sp.	0.142326	0.247592
Nocardioides szechwanensis	0.142359	0.247616
Paracoccus sp. UBA3880	0.142405	0.247663
Leptotrichia sp. oral taxon 847	0.142441	0.247694
Steroidobacter denitrificans	0.142564	0.247876
Luteipulveratus mongoliensis	0.142611	0.247925
Acidobacteria bacterium RIFCSPLOWO2_12_FULL_60_22	0.142658	0.247974
Thermoanaerobacterium xylanolyticum	0.142705	0.248024
Myroides marinus	0.14282	0.248168
Facklamia sourekii	0.142825	0.248168
Flectobacillus major	0.14289	0.248248
Haemophilus sp. HMSC073C03	0.142947	0.248315
Staphylococcus simiae	0.142966	0.248315
[Clostridium] cocleatum	0.143093	0.248503
Microdochium bolleyi	0.14316	0.248587
Cyanodermella asteris	0.143297	0.248793
Penicillium nordicum	0.143555	0.249188
Bacteroidales bacterium Bact_19	0.143568	0.249188
Bacteroidales bacterium UBA1757	0.143592	0.249188
Bacteriovoracaceae bacterium UBA4096	0.1436	0.249188
Bacillus cihuensis	0.143637	0.249221
Corynebacterium matruchotii	0.143736	0.24936
Leptospira sp. YH101	0.143774	0.249386
Methylocaldum szegediense	0.143789	0.249386
Paraburkholderia tropica	0.143841	0.249412
Streptococcus sp. HMSC063B03	0.143841	0.249412
Khelaifiella massiliensis	0.14391	0.249497
Rhizobium sp. NXC24	0.143928	0.249497
candidate division WWE3 bacterium CG10_big_fil_rev_8_21_14_0_10_32_10	0.144078	0.249665
Phycisphaerae bacterium ST-NAGAB-D1	0.14408	0.249665
Peptococcaceae bacterium UBA5318	0.144103	0.249665
Caldanaerobius fijiensis	0.144115	0.249665
Candidatus Baumannia cicadellinicola	0.144118	0.249665
Chromobacterium haemolyticum	0.144166	0.249716
Mucilaginibacter lappiensis	0.144224	0.249784
Gemmatimonadetes bacterium RIFCSPLOWO2_12_FULL_68_9	0.144406	0.250046
Alkalibacterium pelagium	0.144426	0.250046
Bacillus sp. CGMCC 1.16541	0.144432	0.250046
Streptococcus merionis	0.14455	0.250218
Cryptococcus amylolentus	0.144641	0.25033
Prevotellaceae bacterium UBA1726	0.144653	0.25033
Colletotrichum sp. JS-367	0.144676	0.250339
Williamsia limnetica	0.144826	0.250564
Chryseobacterium tenax	0.144918	0.250691
Proteobacteria bacterium	0.144944	0.250703
Borrelia miyamotoi	0.144979	0.250731
Cyphellophora europaea	0.145021	0.250772
Coleofasciculus chthonoplastes	0.14514	0.250945
Cyberlindnera petersonii	0.14518	0.250951
Pusillimonas sp. ye3	0.145185	0.250951
Arcobacter halophilus	0.145222	0.250951
[Clostridium] aldenense	0.145223	0.250951
Flavobacterium aquicola	0.145238	0.250951
Pyricularia grisea	0.145324	0.251067
Zygotorulaspora mrakii	0.14547	0.251287
Pseudonocardia asaccharolytica	0.145548	0.251388
Tolypothrix campylonemoides	0.145638	0.251512
Pseudomonas hussainii	0.145766	0.25169
Rhodospirillales bacterium 69-11	0.145779	0.25169
Rhodospirillaceae bacterium HHTR118	0.145888	0.251845
Terribacillus halophilus	0.145951	0.251922
Cellulosilyticum lentocellum	0.146004	0.25197
Paracoccus alcaliphilus	0.146017	0.25197
Clostridium beijerinckii	0.146143	0.252155
Clostridiales bacterium DTU072	0.146198	0.252167
Deltaproteobacteria bacterium HGW-Deltaproteobacteria-12	0.14621	0.252167
Streptomyces sp. NEAU-YY642	0.146235	0.252167
Pararheinheimera texasensis	0.14624	0.252167
Corynebacterium lipophiloflavum	0.146245	0.252167
Firmicutes bacterium UBA6226	0.146396	0.252395
Lactobacillus senioris	0.146471	0.252492
Cyanobacteria bacterium 13_1_40CM_2_61_4	0.146559	0.252611
Talaromyces borbonicus	0.146682	0.252789
Prauserella sp. Am3	0.146703	0.252792
Rhodobacteraceae bacterium UBA1943	0.146721	0.252792
Mycolicibacterium novocastrense	0.146817	0.252924
Bacteroides sp. AF39-10AT	0.147134	0.253437
Lactobacillus rennini	0.147226	0.253564
Flavobacterium sp. T13	0.147316	0.253681
Propionibacteriaceae bacterium	0.147332	0.253681
Burkholderia cenocepacia	0.147429	0.25379
Clostridium colicanis	0.147434	0.25379
Megamonas rupellensis	0.147504	0.253791
Capnocytophaga sp. oral taxon 338	0.147524	0.253791
Streptococcus sobrinus	0.147527	0.253791
Paraprevotella clara	0.147527	0.253791
Rhodococcus sp. Leaf225	0.14753	0.253791
Mycobacterium colombiense	0.147559	0.253795
Paenibacillus massiliensis	0.14757	0.253795
Kocuria rosea	0.147738	0.25405
Prevotella conceptionensis	0.147759	0.254054
Kocuria sp. UBA5001	0.147813	0.254113
Bacteroidales bacterium Bact_23	0.147848	0.254141
Komagataeibacter medellinensis	0.147918	0.254229
Polymorphum gilvum	0.148034	0.254394
Candida parapsilosis	0.148076	0.254434
Leifsonia aquatica	0.148132	0.254497
Malbranchea cinnamomea	0.148223	0.254599
Lentisphaeria bacterium UBA4640	0.148246	0.254599
Peptococcaceae bacterium UBA6096	0.148258	0.254599
Thermincola ferriacetica	0.148267	0.254599
Bacteroides intestinalis CAG:564	0.148311	0.254634
Alicyclobacillus pomorum	0.148332	0.254634
Bifidobacterium tsurumiense	0.148345	0.254634
candidate division TM7 single-cell isolate TM7a	0.148454	0.254765
Nitrococcus mobilis	0.148459	0.254765
Streptomyces sp. WMMB 714	0.148517	0.254808
Cellulomonas sp. 73-92	0.148523	0.254808
Proteobacteria bacterium 228	0.148613	0.254909
Gemmatimonadetes bacterium 21-71-4	0.14862	0.254909
Methanosaeta harundinacea	0.148648	0.254923
Deltaproteobacteria bacterium HGW-Deltaproteobacteria-13	0.148728	0.254996
Ogataea nitratoaversa	0.148737	0.254996
Coprococcus sp. CAG:782	0.148748	0.254996
Vibrio tritonius	0.148822	0.25509
Parvularcula sp. SM1705	0.148843	0.255094
Desulfovibrio inopinatus	0.149043	0.255404
Desulfofustis glycolicus	0.149083	0.255439
Bacteroidetes bacterium 43-16	0.149284	0.25575
Lactobacillus mucosae	0.149324	0.255782
Pseudomonas otitidis	0.149341	0.255782
Clostridiales bacterium UBA5962	0.149363	0.255788
Halomonas arcis	0.149432	0.255872
Oidiodendron maius	0.149463	0.255893
Pseudovibrio sp. FO-BEG1	0.149511	0.255942
Bacteroidales bacterium UBA3748	0.149534	0.255948
Metarhizium brunneum	0.149564	0.255966
Pseudoxanthomonas sp. Root65	0.149647	0.256076
Monosporascus sp. mg162	0.149759	0.256234
Lactobacillus spicheri	0.149819	0.256305
Gammaproteobacteria bacterium HGW-Gammaproteobacteria-4	0.149863	0.256347
Lactobacillus floricola	0.149918	0.256386
Cyanobium sp. PCC 7001	0.149925	0.256386
Odoribacter sp. AF15-53	0.149954	0.256404
Candidatus Eisenbacteria bacterium RBG_16_71_46	0.150021	0.256485
Finegoldia magna	0.150078	0.256548
Alphaproteobacteria bacterium UBA1303	0.150111	0.256548
Anoxybacillus amylolyticus	0.150119	0.256548
Opitutaceae bacterium UBA6669	0.150135	0.256548
Rhizopogon vinicolor	0.150171	0.256564
Hymenoscyphus linearis	0.150183	0.256564
Ammonifex degensii	0.150294	0.256714
Congregibacter litoralis	0.150366	0.256714
Lactobacillus formosensis	0.150369	0.256714
Bradyrhizobium sp. TSA1	0.150398	0.256714
Paraburkholderia mimosarum	0.150404	0.256714
Fusarium verticillioides	0.150404	0.256714
Paenibacillus terrigena	0.150406	0.256714
Flavobacterium branchiophilum	0.150434	0.25673
Bacillus sp. URHB0009	0.150495	0.256774
Hoyosella subflava	0.150499	0.256774
Marininema halotolerans	0.15058	0.256879
Brevundimonas sp. UBA7506	0.150632	0.256935
Rhodotorula mucilaginosa	0.150802	0.257192
Bacteroidales bacterium UBA1178	0.150832	0.25721
Anaerolineales bacterium	0.150938	0.257358
Duganella sp. CF517	0.151005	0.257376
Globicatella sp. HMSC072A10	0.151007	0.257376
Penicillium citrinum	0.151027	0.257376
Betaproteobacteria bacterium HGW-Betaproteobacteria-2	0.151041	0.257376
Elusimicrobia bacterium HGW-Elusimicrobia-1	0.151045	0.257376
Celeribacter ethanolicus	0.151093	0.257408
Eremococcus coleocola	0.151103	0.257408
Cutaneotrichosporon guehoae	0.151142	0.257442
Peptococcus niger	0.151168	0.257444
Catabacter sp. UBA1782	0.151199	0.257444
Parabacteroides goldsteinii	0.151201	0.257444
Brevibacillus agri	0.15126	0.257512
Xenorhabdus kozodoii	0.151282	0.257515
Algoriphagus machipongonensis	0.151359	0.257583
Noviherbaspirillum massiliense	0.151379	0.257583
Chromatiaceae bacterium 2141T.STBD.0c.01a	0.15138	0.257583
Peptoniphilus coxii	0.151411	0.257604
Spirochaetes bacterium GWF1_51_8	0.15165	0.257888
Verrucomicrobia subdivision 3 bacterium	0.151657	0.257888
Acidobacteria bacterium RIFCSPLOWO2_02_FULL_61_28	0.151662	0.257888
Fusarium venenatum	0.151664	0.257888
Pseudomonas sp. UBA4194	0.151675	0.257888
Jiangella sp. DSM 45060	0.151803	0.258073
Cryptococcus sp. JCM 24511	0.151898	0.258202
Oribacterium sinus	0.15195	0.258257
Clostridiales bacterium UBA3680	0.152032	0.258364
Hymenopellis chiangmaiae	0.152135	0.258506
Xanthomonadaceae bacterium AQ6-296	0.152232	0.258627
Aliagarivorans taiwanensis	0.152246	0.258627
Bacteroidales bacterium UBA3388	0.152265	0.258627
Mrakia frigida	0.15243	0.258874
Roseomonas stagni	0.152574	0.259073
Streptococcus sp. UBA6071	0.152586	0.259073
Bradyrhizobium sp. WSM1253	0.152739	0.25928
Variovorax sp. CF313	0.152753	0.25928
Actinomyces glycerinitolerans	0.152796	0.25928
Jannaschia helgolandensis	0.152805	0.25928
Massilia violaceinigra	0.152805	0.25928
Proteobacteria bacterium SG_bin9	0.152852	0.259325
Streptococcus thoraltensis	0.152897	0.259351
Phycisphaerae bacterium SM-Chi-D1	0.152921	0.259351
Sphingomonas sp. SCN 67-18	0.152925	0.259351
Bacteroides sp. 1_1_14	0.153003	0.25945
Acetomicrobium mobile	0.153029	0.259452
Rhizobium sp. CF394	0.153043	0.259452
Tetrasphaera jenkinsii	0.153115	0.25951
Actinobacteria bacterium HGW-Actinobacteria-7	0.153123	0.25951
Campylobacter ureolyticus	0.153136	0.25951
Hyphopichia homilentoma	0.153173	0.25954
uncultured Prevotellaceae bacterium	0.153335	0.259782
Apiotrichum brassicae	0.153512	0.260049
Halobacillus alkaliphilus	0.153587	0.260142
Bacteroidales bacterium UBA932	0.153772	0.260423
Jiangella alba	0.153867	0.26055
Streptococcus sp. DD10	0.153893	0.26056
Thalassospira xiamenensis	0.154015	0.260734
Janthinobacterium sp. TND4EL3	0.154119	0.260849
Tolypocladium paradoxum	0.154122	0.260849
Rufibacter immobilis	0.154142	0.26085
Jeotgalicoccus saudimassiliensis	0.154164	0.260853
Methanobrevibacter smithii	0.154204	0.260888
Odoribacter sp. AM16-33	0.154287	0.260993
Bacteroidales bacterium UBA5882	0.154305	0.260993
Streptomyces sp. CS113	0.154403	0.261125
Colletotrichum falcatum	0.154621	0.261461
Jannaschia rubra	0.154768	0.261676
Ophiostoma ips	0.154806	0.261679
Stemphylium lycopersici	0.154809	0.261679
Arcanobacterium haemolyticum	0.154848	0.261712
Caulobacter mirabilis	0.154893	0.261754
Streptomyces sp. LHW50302	0.154925	0.261754
Bacillus sp. AFS073361	0.154932	0.261754
Ktedonobacter sp.	0.155004	0.261842
Solirubrobacterales bacterium 70-9	0.155035	0.261862
Parageobacillus thermoglucosidasius	0.155066	0.26188
Thermodesulforhabdus norvegica	0.1552	0.262074
Microbacterium sp. Y-01	0.155322	0.262232
Deltaproteobacteria bacterium RIFOXYD12_FULL_50_9	0.155333	0.262232
Gammaproteobacteria bacterium RIFCSPLOWO2_02_FULL_61_13	0.155455	0.262404
Pseudonocardia sp. AL041005-10	0.155589	0.262597
Cohaesibacter marisflavi	0.155653	0.262672
Geodermatophilus nigrescens	0.155682	0.262688
Desulfomonile tiedjei	0.155732	0.262739
Streptomyces thermotolerans	0.155798	0.262791
Thielaviopsis ethacetica	0.155803	0.262791
Cellulomonas fimi	0.155855	0.262846
Hydrogenophaga sp. IBVHS1	0.155884	0.262861
Bacillus sp. FJAT-27238	0.156046	0.263101
Butyricimonas sp.	0.156241	0.26339
Rhizobium sp. Root1212	0.156267	0.26339
Ideonella sp. A 288	0.156276	0.26339
Bacteroidales bacterium UBA1189	0.156327	0.26341
Chryseobacterium sp. YR480	0.156328	0.26341
Yarrowia yakushimensis	0.156379	0.263419
Sphingobium fuliginis	0.156388	0.263419
Streptomyces sp. F001	0.156393	0.263419
Fretibacterium fastidiosum	0.156461	0.263501
Pediococcus sp.	0.156599	0.263699
Hoeflea sp. IMCC20628	0.156651	0.263755
Alistipes sp. UBA943	0.156798	0.263968
Selenomonas sp. oral taxon 149	0.156856	0.264032
Hyphopichia pseudoburtonii	0.15692	0.264107
Sphingomonas sp. Leaf62	0.157121	0.264411
Rhodobacterales bacterium 34-62-10	0.157159	0.264441
Brochothrix thermosphacta	0.15723	0.264528
Singulisphaera acidiphila	0.157551	0.265035
Paenibacillus peoriae	0.157608	0.265097
Meira miltonrushii	0.157684	0.265191
Lentisphaeria bacterium UBA1407	0.157715	0.26521
Aspergillus homomorphus	0.157752	0.265214
Methylococcus capsulatus	0.157763	0.265214
Cellvibrio japonicus	0.157777	0.265214
Nocardiopsis sp. CNR-923	0.15787	0.265337
Pseudobutyrivibrio sp. 49	0.157896	0.265347
Cantharellus appalachiensis	0.157933	0.265375
Cyanobacteria bacterium 13_1_20CM_4_61_6	0.158032	0.265509
Dialister sp. Marseille-P5638	0.158094	0.265573
Campylobacter curvus	0.15811	0.265573
Silanimonas lenta	0.158151	0.265608
Lactobacillus sp. YK43	0.158176	0.265615
Devosia sp. 17-2-E-8	0.158239	0.265688
Nocardia terpenica	0.158292	0.265744
Oceanotoga teriensis	0.158371	0.265843
Sphingobium sp. YG1	0.158416	0.265884
Paracoccus sp. UBA2633	0.158542	0.266057
Lachancea nothofagi	0.158559	0.266057
Tuber umbilicatum	0.158602	0.266096
Homo sapiens	0.158622	0.266096
Sulfolobus acidocaldarius	0.158671	0.266143
Cladonia metacorallifera	0.15869	0.266143
Raffaelea ambrosiae	0.15872	0.26616
Flavobacterium sp. CJ74	0.158749	0.266174
Bacteriovorax stolpii	0.158812	0.266247
Romboutsia lituseburensis	0.15886	0.266275
Kuraishia molischiana	0.158869	0.266275
Bacteroidales bacterium UBA2800	0.158972	0.266413
Aeromicrobium marinum	0.158991	0.266413
Trichoderma brevicompactum	0.159059	0.266478
Clostridia bacterium DTU084	0.15907	0.266478
Bacteroidetes bacterium HGW-Bacteroidetes-11	0.15912	0.266528
Vibrio nigripulchritudo	0.159363	0.266898
Actinomyces europaeus	0.159381	0.266898
Marinobacter daepoensis	0.159424	0.266937
Paenibacillus ihumii	0.159521	0.267066
Halalkalicoccus jeotgali	0.159558	0.267094
Yersinia sp. CFS1934	0.15965	0.267215
Marinomonas spartinae	0.15971	0.267282
Marinobacter segnicrescens	0.159875	0.267523
Providencia rustigianii	0.15992	0.267539
Pseudomonas moraviensis	0.159927	0.267539
Marmoricola pocheonensis	0.159948	0.267539
Ruminococcaceae bacterium UBA3753	0.159964	0.267539
Opitutus sp. GAS368	0.159999	0.267563
Curtobacterium sp. UNCCL20	0.160019	0.267563
Streptococcus sp. I-G2	0.160088	0.267644
Bacteroidales bacterium Bact_06	0.16015	0.267715
Paenibacillus sp. Soil522	0.160273	0.267853
Pseudomonas yangmingensis	0.160291	0.267853
Streptomyces viridosporus	0.160293	0.267853
Corynebacterium urealyticum	0.160531	0.268216
Clostridium sp. UBA6758	0.160643	0.26832
Candidatus Chrysopegis kryptomonas	0.160649	0.26832
Isosphaera pallida	0.160653	0.26832
Rhizopogon salebrosus	0.160905	0.268706
Chloroflexi bacterium RBG_16_72_14	0.161075	0.268957
Petrotoga sp. UBA5851	0.161245	0.269207
Actinomyces sp. HMSC08A09	0.161393	0.269421
Pantoea brenneri	0.161426	0.269442
Gordonia sp. IITR100	0.161471	0.269464
Paenibacillus lentus	0.16148	0.269464
Glaesserella parasuis	0.161549	0.269544
Paenibacillus sp. 453mf	0.161569	0.269544
Phaffomyces thermotolerans	0.161625	0.269604
Pseudooceanicola batsensis	0.161654	0.269618
Streptomyces stelliscabiei	0.161674	0.269618
Chthonomonas sp. UBA6659	0.161794	0.269766
Lautropia sp. KCOM 2505	0.161803	0.269766
Micrococcales bacterium 70-64	0.161961	0.269997
Sulfitobacter geojensis	0.162008	0.27004
Dichomitus squalens	0.162136	0.270186
Pseudonocardia sp. HH130629-09	0.162155	0.270186
Bacillus oleivorans	0.162156	0.270186
Mageeibacillus indolicus	0.162228	0.270271
Pseudomonas sp. RW407	0.162455	0.270616
Trichococcus sp. ART1	0.162479	0.270621
Microcystis aeruginosa	0.162531	0.270675
Xanthomonas oryzae	0.162572	0.270709
Chromatiaceae bacterium	0.162666	0.270831
Verrucomicrobia bacterium UBA3222	0.162686	0.270832
Lactobacillus sp. HBUAS52074	0.162708	0.270834
Variovorax sp. CF079	0.162926	0.271142
Nonomuraea sp. ATCC 55076	0.162934	0.271142
Treponema porcinum	0.163011	0.271222
Streptomyces sp. NBRC 110465	0.163023	0.271222
Bacillus paralicheniformis	0.163103	0.271321
Subdoligranulum sp. 60_17	0.163179	0.271415
Polaromonas sp. YR568	0.163211	0.271434
Clostridium pasteurianum	0.163284	0.271521
[Ruminococcus] torques CAG:61	0.163396	0.271669
Bacteroidales bacterium UBA1219	0.163415	0.271669
Arthrobacter alpinus	0.163434	0.271669
Monosporascus sp. GIB2	0.163606	0.27192
Brevibacillus panacihumi	0.16364	0.271943
Clostridiales bacterium 70B-A	0.163667	0.271954
Porphyrobacter sanguineus	0.16373	0.272002
Acidihalobacter prosperus	0.163737	0.272002
Burkholderiales bacterium PBB5	0.163786	0.27205
Clostridium sp. UBA1056	0.163886	0.272183
Beijerinckia indica	0.163907	0.272183
Marinilabiliales bacterium	0.163936	0.272193
Eisenibacter elegans	0.163954	0.272193
Lachnospiraceae bacterium UBA4381	0.16403	0.272285
Bacillus acidiceler	0.164128	0.272388
Arthrobacter sp. 35/47	0.164133	0.272388
Streptomyces griseorubiginosus	0.164175	0.272423
Byssochlamys spectabilis	0.164212	0.272452
Actinomadura viridilutea	0.164334	0.27262
Desulfosporosinus sp.	0.164393	0.27268
Campylobacter sp. 10_1_50	0.164411	0.27268
Sutterella sp. AM11-39	0.164472	0.272747
Rhodobacteraceae bacterium B17	0.164549	0.27284
Streptococcus sp. F0442	0.164599	0.272889
Actinomyces naeslundii	0.164673	0.272977
Anaerolineaceae bacterium UBA700	0.164748	0.273068
Aggregatibacter segnis	0.164772	0.273073
Kaistia soli	0.16491	0.27327
Oscillatoriales cyanobacterium JSC-12	0.164953	0.273307
Agromyces sp. OV429	0.164988	0.273331
Anaerolineaceae bacterium UBA2260	0.165092	0.27344
Phycicoccus dokdonensis	0.165096	0.27344
Candidatus Sumerlaea chitinovorans	0.165152	0.2735
Verrucomicrobia bacterium RIFCSPLOWO2_12_FULL_64_8	0.165313	0.273703
Firmicutes bacterium HGW-Firmicutes-10	0.165316	0.273703
Streptomyces pini	0.165345	0.273718
Vibrio sp. S234-5	0.16553	0.273989
Pelagibacterium luteolum	0.165573	0.274007
Dysgonomonas sp.	0.165614	0.274007
Aspergillus versicolor	0.165619	0.274007
Pseudoroseicyclus aestuarii	0.165623	0.274007
Geodermatophilaceae bacterium URHB0062	0.165676	0.274061
Bacteroidales bacterium KA00251	0.165721	0.274101
Dermatophilus congolensis	0.165835	0.274255
Parabacteroides sp. AF14-59	0.165862	0.274265
Fusarium sporotrichioides	0.165916	0.274321
Amanita thiersii	0.165947	0.274338
Lactobacillus oeni	0.165969	0.274341
Spirochaeta sp.	0.166021	0.274392
Hymenopellis radicata	0.166238	0.27469
Salinimonas sp. HMF8227	0.166242	0.27469
Agromyces fucosus	0.166289	0.274727
Anaeromyxobacter sp. K	0.166318	0.274727
Pelagibacterium sp. SCN 64-44	0.166327	0.274727
Flavobacterium segetis	0.166361	0.27475
Streptohalobacillus salinus	0.166536	0.275004
Albophoma yamanashiensis	0.166605	0.275084
Chelatococcus sp. CO-6	0.166635	0.275098
Sporopachydermia lactativora	0.166654	0.275098
Erythrobacter litoralis	0.166887	0.275417
candidate division Hyd24-12 bacterium UBA6080	0.166889	0.275417
Fusarium pseudograminearum	0.166933	0.275454
Flavobacterium aurantiibacter	0.167158	0.275792
Bosea sp. Root483D1	0.167244	0.2759
Staphylococcus auricularis	0.167446	0.276177
Firmicutes bacterium UBA1764	0.167453	0.276177
Lactococcus chungangensis	0.167501	0.27622
Ruminococcus sp. UBA6407	0.16773	0.276564
Catabacter sp. UBA2943	0.167879	0.276776
Bacteroides sp. CAG:189	0.167985	0.276917
Russula abietina	0.168024	0.276946
Debaryomyces subglobosus	0.168106	0.277047
Flavobacteriales bacterium UBA1995	0.168163	0.277106
Arthrobacter sp. SX1312	0.168188	0.277113
Telmatospirillum siberiense	0.168219	0.277131
uncultured proteobacterium	0.168257	0.277158
Nakamurella silvestris	0.168294	0.277186
Mycobacterium talmoniae	0.16844	0.277392
Clostridiales bacterium TF09-2AC	0.168524	0.277495
Rubrobacter aplysinae	0.168619	0.277617
Flavobacterium pectinovorum	0.168663	0.277656
Phascolarctobacterium succinatutens	0.168735	0.277707
Limimonas halophila	0.168736	0.277707
Bifidobacterium dentium	0.168804	0.277784
Thioclava sp. UBA3469	0.168855	0.277834
Cetobacterium somerae	0.168991	0.278024
Austwickia chelonae	0.169022	0.278024
Lechevalieria xinjiangensis	0.169033	0.278024
Runella sp. YX9	0.169156	0.278192
Enterovibrio sp. CAIM 600	0.169186	0.278207
Massilia aurea	0.169355	0.278422
Blastocatellia bacterium	0.169359	0.278422
Pasteurellaceae bacterium	0.169425	0.278497
Paraburkholderia eburnea	0.169495	0.278577
Rhodanobacter sp. Root627	0.16955	0.278633
Streptomyces griseoviridis	0.169609	0.278695
Burkholderia sp. JS23	0.169783	0.278882
Fluviicoccus keumensis	0.169784	0.278882
Rhizobium sp. AC44/96	0.169785	0.278882
Spirochaetae bacterium HGW-Spirochaetae-2	0.169961	0.279136
Starkeya novella	0.169999	0.279164
Moraxella osloensis	0.170053	0.279192
Cercospora beticola	0.170066	0.279192
Sphingomonas sp. C8-2	0.170079	0.279192
Clostridium lundense	0.170125	0.279233
Lachnospiraceae bacterium Phil5	0.170162	0.279259
Prevotella sp. UBA6435	0.170197	0.279282
Termitomyces heimii	0.170277	0.27938
Curtobacterium sp. JUb34	0.170348	0.279461
Deltaproteobacteria bacterium RBG_16_47_11	0.170384	0.279486
Prevotella marshii	0.170513	0.279664
Mucilaginibacter sp. PAMC 26640	0.170625	0.279813
Polaromonas sp. JS666	0.170696	0.279894
Geodermatophilus tzadiensis	0.170755	0.279956
Flavobacterium hydatis	0.170855	0.280086
Thermogemmatispora tikiterensis	0.170999	0.280287
Odoribacter sp. 43_10	0.171027	0.280298
Streptococcus sp. I-P16	0.17115	0.280466
Chitinophagaceae bacterium UBA1946	0.171246	0.280578
Micromonospora coriariae	0.17126	0.280578
Rhodosalinus sediminis	0.171302	0.280611
Clostridium hydrogeniformans	0.171343	0.280644
Sphingopyxis sp. WS5A3p	0.171371	0.280656
Sphingobium sp. Z007	0.171472	0.280786
Wallemia mellicola	0.171521	0.280832
Ignavibacteria bacterium UBA6688	0.171594	0.280894
Paracoccus versutus	0.171601	0.280894
Pantoea allii	0.171665	0.28093
Hoeflea halophila	0.171666	0.28093
Myxococcaceae bacterium	0.171887	0.281258
Leminorella richardii	0.171972	0.281362
Cystobasidium pallidum	0.172194	0.28167
Kitasatospora sp. CB02891	0.172227	0.28167
Agrobacterium sp. RAC06	0.172238	0.28167
Flavobacterium sp. URHB0058	0.172249	0.28167
Propionibacteriaceae bacterium P6A17	0.172266	0.28167
Corynebacterium massiliense	0.172288	0.281672
Desulfobacterales bacterium PC51MH44	0.172356	0.281748
Arthrobacter sp. EPSL27	0.172566	0.282056
Alistipes shahii	0.172651	0.282133
Bipolaris cookei	0.172655	0.282133
Clostridium sp. 26_22	0.172691	0.282151
Photorhabdus australis	0.172708	0.282151
Lachnospiraceae bacterium UBA3826	0.172769	0.282215
Candidatus Cloacimonas sp.	0.172848	0.28231
Spirochaetia bacterium UBA5368	0.172915	0.282361
Fabibacter pacificus	0.172922	0.282361
Halomonas saccharevitans	0.173085	0.282592
Hyphomonadaceae bacterium UBA1001	0.173144	0.282655
Jaapia argillacea	0.173272	0.282828
Nesterenkonia sandarakina	0.173388	0.282954
Paracoccus denitrificans	0.173391	0.282954
Williamsia sp. 1138	0.173427	0.282977
Microbacterium sp.	0.173477	0.283025
Trametes cinnabarina	0.173504	0.283033
Parabacteroides sp. AF27-14	0.173526	0.283034
Anthracocystis flocculosa	0.173612	0.28314
Luminiphilus syltensis	0.173801	0.283414
Sphingopyxis sp. EG6	0.174031	0.283754
Kineosporia sp. R_H_3	0.174068	0.283779
Hyphomonas neptunium	0.174361	0.284223
Nocardiopsis sp. CNT312	0.174414	0.284243
Epulopiscium sp. Nele67-Bin005	0.174416	0.284243
Magnaporthiopsis rhizophila	0.174536	0.28438
Bacillus sp. SRB_336	0.174543	0.28438
Yarrowia sp. JCM 30696	0.174587	0.284387
Ambrosiozyma philentoma	0.17459	0.284387
Actinobacillus capsulatus	0.174698	0.284529
Pedobacter oryzae	0.174725	0.284537
Ophiostoma novo-ulmi	0.174918	0.2848
Prevotella sp. CAG:279	0.174929	0.2848
Bacteroidetes bacterium 41-46	0.175211	0.285195
Ruminococcaceae bacterium UBA1036	0.175215	0.285195
Frigoribacterium sp. Leaf164	0.175384	0.285435
Enterobacteriaceae bacterium UBA4757	0.175522	0.285625
Granulosicoccus antarcticus	0.175555	0.285644
Methylobacterium sp. Leaf93	0.175612	0.285703
Microvirga vignae	0.175673	0.285766
Pseudolabrys taiwanensis	0.175752	0.285834
Flavobacterium sp.	0.175758	0.285834
Actinomadura oligospora	0.175865	0.285944
Bacteroidales bacterium UBA2939	0.175868	0.285944
Aquimarina sp. AU58	0.175917	0.285989
Alphaproteobacteria bacterium 64-11	0.175953	0.286012
Saccharopolyspora sp. H219	0.175986	0.286031
Curtobacterium sp. MCLR17_036	0.176106	0.286186
Firmicutes bacterium UBA5278	0.176125	0.286186
Betaproteobacteria bacterium RIFCSPLOWO2_12_FULL_68_19	0.176204	0.286278
Lactobacillus thailandensis	0.176224	0.286278
Salipiger thiooxidans	0.176261	0.286303
Succinivibrio dextrinosolvens	0.176313	0.286352
Bacillales bacterium UBA7057	0.176347	0.286372
Bacteroidales bacterium UBA1800	0.176471	0.286539
Duganella sp. Root1480D1	0.176499	0.286549
Butyrivibrio sp. TB	0.176529	0.286552
Cutibacterium avidum	0.176543	0.286552
Treponema sp. UBA3870	0.176613	0.286631
Anaerococcus vaginalis	0.176644	0.286645
Aerococcus viridans	0.176673	0.286657
Sporolactobacillus vineae	0.176716	0.286664
Streptomyces sp. GXT6	0.17672	0.286664
Alphaproteobacteria bacterium UBA1301	0.176832	0.28681
Streptobacillus moniliformis	0.176878	0.28685
Brevibacillus brevis	0.177024	0.287052
Pseudomonas japonica	0.17715	0.287222
Clostridium kluyveri	0.177202	0.28727
Flavobacterium rivuli	0.177363	0.287475
Brevundimonas sp. UBA7664	0.177371	0.287475
Bacillus massiliglaciei	0.177748	0.288039
Nocardioides sp. Root190	0.177763	0.288039
Lactobacillus lindneri	0.177807	0.288076
Variovorax sp. URHB0020	0.177918	0.288221
Macrocystidia cucumis	0.178028	0.288363
Atopobium fossor	0.178088	0.288426
Catabacter sp. UBA7571	0.178165	0.288516
Paenibacillus anaericanus	0.178245	0.288571
Catabacter sp. UBA2853	0.178266	0.288571
Neisseria sp. oral taxon 014	0.178269	0.288571
Sphaerobolus stellatus	0.178286	0.288571
Prauserella sp. PE36	0.17839	0.288676
Schaalia cardiffensis	0.178394	0.288676
Streptococcus sp. HSISB1	0.17851	0.288828
Epulopiscium sp. Nele67-Bin004	0.178556	0.288867
Lachnospiraceae bacterium UBA3820	0.178595	0.288883
Bacillus kribbensis	0.17862	0.288883
Sinobaca qinghaiensis	0.178639	0.288883
Campylobacter lanienae	0.178663	0.288883
Bacillus aidingensis	0.178674	0.288883
Suhomyces pyralidae	0.178787	0.289031
Bacillus daliensis	0.17882	0.289048
Lactobacillus agilis	0.178883	0.289115
Rhodobacteraceae bacterium HLUCCA12	0.179055	0.289358
Acidovorax sp. GW101-3H11	0.179108	0.289409
Victivallales bacterium Lenti_03	0.179172	0.289436
Saccharomonospora cyanea	0.179197	0.289436
Zymoseptoria tritici	0.1792	0.289436
Rhodobacteraceae bacterium UBA996	0.179212	0.289436
Lactobacillus shenzhenensis	0.179332	0.289586
Colletotrichum gloeosporioides	0.179365	0.289586
Pseudomonas seleniipraecipitans	0.17937	0.289586
Thermodesulfobacterium hydrogeniphilum	0.179416	0.289624
Rhodobacterales bacterium 56_14_T64	0.179494	0.289716
Pseudomonas sp. UBA1879	0.179582	0.289813
Armatimonadetes bacterium 55-13	0.179598	0.289813
Gemella morbillorum	0.179664	0.289857
Firmicutes bacterium UBA3931	0.179669	0.289857
Brevibacillus reuszeri	0.179691	0.289858
Clostridiales bacterium DTU069	0.179822	0.289977
Chloroflexi bacterium RBG_16_56_11	0.179823	0.289977
Cereibacter changlensis	0.17983	0.289977
Ignavibacteria bacterium UBA6906	0.179973	0.290151
Prolixibacteraceae bacterium UBA6162	0.179982	0.290151
Sphingobium yanoikuyae	0.180095	0.290298
Actinobaculum sp. oral taxon 183	0.180166	0.290378
Cyberlindnera americana	0.180217	0.290424
Candidatus Kerfeldbacteria bacterium RIFCSPHIGHO2_12_FULL_48_17	0.180374	0.290642
Lutibacter oceani	0.180448	0.290722
Eubacterium sp. UBA3735	0.180467	0.290722
Carnobacterium sp. CP1	0.180535	0.290796
Marinilactibacillus sp. 15R	0.180587	0.290845
Planctomycetaceae bacterium UBA4655	0.180647	0.29085
Rhodovibrio salinarum	0.180653	0.29085
Yarrowia divulgata	0.180656	0.29085
Sphingomonas sanxanigenens	0.180865	0.291117
Paucibacter sp. KBW04	0.180877	0.291117
Pseudomonas sp. UBA6562	0.18091	0.291117
Pseudomonas sp. LG1D9	0.18093	0.291117
Niastella koreensis	0.180931	0.291117
Ruminococcaceae bacterium UBA4896	0.181045	0.291266
Cupriavidus metallidurans	0.181124	0.291357
Pseudanabaena sp. UBA1465	0.181149	0.291363
Alphaproteobacteria bacterium RIFCSPHIGHO2_12_FULL_63_12	0.181229	0.2914
Cordyceps sp. RAO-2017	0.181237	0.2914
Ciceribacter lividus	0.181255	0.2914
Leptosphaeria maculans	0.18126	0.2914
Geobacillus sp. FJAT-46040	0.181406	0.291516
Pectobacterium peruviense	0.181436	0.291516
Erysipelotrichaceae bacterium AM17-60	0.181452	0.291516
Syntrophomonas sp. UBA5494	0.181482	0.291516
Pedobacter sp. ok626	0.18149	0.291516
Salinimicrobium terrae	0.181496	0.291516
Myxococcales bacterium UBA5297	0.181503	0.291516
Clostridiales bacterium UBA5517	0.181508	0.291516
Bacillus endophyticus	0.181565	0.291573
Paracoccus sp. JM45	0.181689	0.291717
Prevotellaceae bacterium	0.181699	0.291717
Dyella sp. 4M-K27	0.181751	0.291766
Thiolapillus brandeum	0.181919	0.292001
Geobacter pickeringii	0.181946	0.292008
Streptomyces sp. ADI95-17	0.182115	0.292245
Melittangium boletus	0.182269	0.292456
Alphaproteobacteria bacterium UBA3864	0.182292	0.292459
Lactobacillus acetotolerans	0.182359	0.292531
Firmicutes bacterium UBA7033	0.182399	0.292559
Litoreibacter janthinus	0.182534	0.292731
Haemophilus paraphrohaemolyticus	0.18255	0.292731
Alicyclobacillus acidocaldarius	0.182595	0.292768
Marinagarivorans sp. UBA5868	0.182661	0.292839
Butyrivibrio sp. UBA3797	0.182709	0.29288
Actinomyces sp. HPA0247	0.18275	0.292911
Pyrenochaeta sp. UM 256	0.182853	0.29304
Ornithinibacillus sp.	0.182923	0.293117
Anaerolineaceae bacterium UBA6801	0.182986	0.293144
Treponema sp. UBA2869	0.182992	0.293144
Runella sp.	0.183006	0.293144
Colwellia polaris	0.18319	0.293403
Moraxella cuniculi	0.183267	0.293492
Burkholderia vietnamiensis	0.183321	0.293541
Acetobacter nitrogenifigens	0.183342	0.293541
Betaproteobacteria bacterium HGW-Betaproteobacteria-18	0.183426	0.293641
Omnitrophica WOR_2 bacterium RIFCSPHIGHO2_02_FULL_52_10	0.18354	0.293759
Pigmentiphaga sp. H8	0.183544	0.293759
Pseudomonas sp. LG1E9	0.183922	0.294328
Boletus subvelutipes	0.183964	0.294347
Citeromyces siamensis	0.183978	0.294347
Elusimicrobia bacterium UBA2923	0.18424	0.294731
Neoboletus magnificus	0.184277	0.294755
Aspergillus welwitschiae	0.18433	0.294794
Microbacterium sp. 70-38	0.184347	0.294794
Deinococcus maricopensis	0.184368	0.294794
Cladophialophora carrionii	0.184392	0.294797
Takashimella tepidaria	0.184446	0.294848
Armatimonadetes bacterium UBA5352	0.184515	0.294923
Enterococcus hermanniensis	0.184581	0.294993
Paenibacillus sp. FSL R5-0912	0.184618	0.295017
Paenibacillus beijingensis	0.184671	0.295065
Gordonia sp.	0.184861	0.295333
Candidatus Thiomargarita nelsonii	0.184974	0.295479
Abiotrophia defectiva	0.18504	0.295513
Tuber magnatum	0.18504	0.295513
Saprospirales bacterium	0.185147	0.295627
Corynebacterium uterequi	0.185155	0.295627
Streptomyces bottropensis	0.185181	0.295632
Clostridium tetani	0.185207	0.295638
Bacillus alkalitelluris	0.185239	0.295654
Paxillus rubicundulus	0.185291	0.295701
Flavobacterium columnare	0.185482	0.295937
Bacteroidales bacterium UBA3053	0.1855	0.295937
Cognatishimia maritima	0.185506	0.295937
Cantharellus cibarius	0.185695	0.29617
Niastella yeongjuensis	0.185707	0.29617
Bacillus atrophaeus	0.185718	0.29617
Clostridium sp. CAG:557	0.185791	0.296251
Streptomyces afghaniensis	0.185846	0.296302
Duganella sp. CF458	0.185938	0.296414
Spathaspora passalidarum	0.186126	0.296678
Prevotellaceae bacterium UBA4371	0.18618	0.296696
Pleurotus tuber-regium	0.186182	0.296696
Trichoderma asperellum	0.186209	0.296704
Erysipelotrichaceae bacterium UBA1783	0.186319	0.296844
Haliea sp.	0.186366	0.296883
Flavihumibacter sp. UBA7668	0.1864	0.296902
Flexithrix dorotheae	0.186556	0.297114
Bacillus filamentosus	0.186806	0.297478
Xanthomonas hortorum	0.186906	0.2976
Alistipes sp. Marseille-P2431	0.186939	0.297618
Lactobacillus murinus	0.186971	0.297633
Bacillaceae bacterium UBA7792	0.187014	0.297665
Streptococcus sp. oral taxon 064	0.187089	0.29775
Deltaproteobacteria bacterium UBA5758	0.187116	0.297755
Streptomyces venezuelae	0.187137	0.297755
Kitasatospora albolonga	0.187162	0.297759
Saccharomycopsis capsularis	0.187419	0.298108
Methylobacillus rhizosphaerae	0.187456	0.298108
Syntrophus gentianae	0.187472	0.298108
Mycobacterium basiliense	0.187473	0.298108
Sulfurivermis fontis	0.1875	0.298108
Pseudomonas delhiensis	0.187516	0.298108
Halolactibacillus halophilus	0.187578	0.298171
Taphrina flavorubra	0.187652	0.298208
Staphylococcus saprophyticus	0.187665	0.298208
Clostridium sp. UBA5119	0.187668	0.298208
Gemmatimonas sp. SG8_28	0.187746	0.298294
Novosphingobium sp. B-7	0.187767	0.298294
Streptomyces sp. CB01373	0.187826	0.298351
Elusimicrobia bacterium GWB2_63_22	0.187899	0.298424
Prevotella sp. UBA2941	0.187917	0.298424
Aspergillus clavatus	0.188063	0.298607
Herbihabitans rhizosphaerae	0.188077	0.298607
Bacteroidetes bacterium UBA1947	0.188106	0.298619
Desulfohalotomaculum alkaliphilum	0.188143	0.298632
Proteiniphilum sp. UBA5492	0.18816	0.298632
Nitrospinae bacterium CG11_big_fil_rev_8_21_14_0_20_56_8	0.188203	0.298665
Herbaspirillum sp. B65	0.188291	0.298769
Rhodospirillales bacterium 20-64-7	0.188321	0.298782
Rhizobium sp. ACO-34A	0.188463	0.298971
Bacteroides sp. UBA7156	0.188509	0.299008
Geodermatophilus sabuli	0.188598	0.299081
Aerococcaceae bacterium ZY16052	0.1886	0.299081
Stereum hirsutum	0.188834	0.299416
Trichococcus flocculiformis	0.188882	0.299457
Micromonospora krabiensis	0.189107	0.299778
Pusillimonas sp. UBA6240	0.18913	0.299778
Pectobacterium wasabiae	0.189165	0.299798
Neorhizobium galegae	0.189198	0.299811
Thioalkalivibrio sp. AKL11	0.189218	0.299811
Betaproteobacteria bacterium HGW-Betaproteobacteria-22	0.189317	0.299933
Chitinophaga caeni	0.189379	0.299995
Janibacter melonis	0.189654	0.300394
Dactylellina haptotyla	0.190031	0.300956
Chitinophaga filiformis	0.190084	0.300973
Pseudomonas sp. ZYSR67-Z	0.190106	0.300973
Brevundimonas sp. Root1423	0.190125	0.300973
bacterium BM706	0.190132	0.300973
Bordetella hinzii	0.190187	0.301025
Paenibacillus sp. AD87	0.190239	0.30107
Candidatus Methylomirabilis oxyfera	0.190283	0.301104
Fomitiporia mediterranea	0.190493	0.3014
Curtobacterium sp. MCPF17_002	0.190544	0.301445
Youngiibacter fragilis	0.19058	0.301467
Nostoc sp. PCC 7107	0.190621	0.301496
Sedimentitalea nanhaiensis	0.190709	0.301599
Bacteroidales bacterium UBA3289	0.190797	0.301702
Penicillium flavigenum	0.190827	0.301714
Fibrobacteria bacterium GUT31	0.190927	0.301765
Sutterella sp. CAG:351	0.190934	0.301765
Lactobacillus ceti	0.190943	0.301765
Paenibacillus solani	0.19095	0.301765
Rhizophagus clarus	0.191081	0.301873
Phormidesmis priestleyi	0.191088	0.301873
Xanthomonas campestris	0.191101	0.301873
Collinsella provencensis	0.191109	0.301873
Methylophilus sp. Leaf459	0.191166	0.301928
Ralstonia pickettii	0.191211	0.301962
Mycetocola miduiensis	0.191298	0.302064
Leifsonia sp. Leaf325	0.191365	0.302113
Arthrobacter sp. PAMC 25486	0.191375	0.302113
Pseudomonas bohemica	0.191485	0.302251
Roseobacter sp. MED193	0.19152	0.302271
Altererythrobacter sp. NS1	0.191625	0.3024
Acidobacteria bacterium RBG_16_70_10	0.191664	0.302427
Chloroflexi bacterium RBG_16_54_18	0.191804	0.302554
Bacillales bacterium UBA4100	0.191805	0.302554
Sphingobacterium sp. UBA7509	0.191813	0.302554
Salimicrobium jeotgali	0.192123	0.303007
Blastomyces dermatitidis	0.19216	0.303012
Brachybacterium paraconglomeratum	0.192171	0.303012
Streptomyces actuosus	0.192251	0.303102
Lactobacillus brevis	0.192344	0.303212
Campylobacter upsaliensis	0.192426	0.30328
Thiothrix lacustris	0.192433	0.30328
Bacillales bacterium UBA2753	0.192532	0.303391
Inediibacterium massiliense	0.192549	0.303391
Paracoccus sp. SC2-6	0.192602	0.303438
Methylibium sp. YR605	0.192649	0.30345
Desulfosarcina sp. BuS5	0.192655	0.30345
Burkholderia sp. yr520	0.192684	0.30346
fungal sp. ARF18	0.192709	0.303464
Chryseobacterium sp. Leaf405	0.1928	0.303571
Bacteroides graminisolvens	0.19294	0.303725
Bradyrhizobium sp. CCGE-LA001	0.192961	0.303725
Pseudomonas amygdali	0.192966	0.303725
Bacteroides ilei	0.193023	0.303779
Bradyrhizobium sp. Ghvi	0.193046	0.303779
Pandoraea pnomenusa	0.1931	0.303827
Desulfonatronovibrio magnus	0.193193	0.303911
Rhodococcus sp. P1Y	0.193214	0.303911
Candidatus Sulfopaludibacter sp. SbA3	0.193266	0.303911
Halocella sp. SP3-1	0.193286	0.303911
bacterium SM23_31	0.193288	0.303911
Falsirhodobacter deserti	0.19329	0.303911
Proliferodiscus dingleyae	0.193425	0.304052
Helicobacter macacae	0.19344	0.304052
Deinococcus apachensis	0.193448	0.304052
Amphirosellinia nigrospora	0.193536	0.304149
Listeria welshimeri	0.193571	0.304149
Alistipes sp. CAG:514	0.19359	0.304149
Bacteroidetes bacterium 4484_276	0.193601	0.304149
Mariprofundus aestuarium	0.193646	0.304183
Colletotrichum salicis	0.193711	0.30425
Leptotrichia sp. oral taxon 498	0.193815	0.304377
Metschnikowia lochheadii	0.193982	0.304603
Prevotella sp. UBA4217	0.194054	0.304658
Clostridiales bacterium UBA8960	0.194091	0.304658
Lutibacter sp. HS1-25	0.194096	0.304658
Coraliomargarita sp. CAG:312	0.194108	0.304658
Morchella eximia	0.194362	0.30502
Streptococcus sp. 2_1_36FAA	0.194392	0.305031
Paracoccus sp. Arc7-R13	0.194521	0.305198
Metschnikowia arizonensis	0.194547	0.305202
Streptococcus sp. DD13	0.194599	0.305248
Cellulophaga baltica	0.19463	0.305261
Serpentinomonas raichei	0.194673	0.305292
Motilibacter rhizosphaerae	0.194713	0.305319
Clostridiales bacterium UBA7001	0.194783	0.305393
Chloroflexi bacterium 44-23	0.194859	0.305475
Microbacterium sediminis	0.195098	0.305815
Tetragenococcus koreensis	0.195225	0.305931
Lactobacillus aquaticus	0.195227	0.305931
Coprinus comatus	0.195241	0.305931
Campylobacter hyointestinalis	0.195322	0.306021
Prevotellaceae bacterium UBA2718	0.195355	0.306025
Carboxydothermus pertinax	0.195375	0.306025
Candidatus Burkholderia crenata	0.195393	0.306025
Demequina sp. NBRC 110056	0.195481	0.306127
Desulfohalobium retbaense	0.195549	0.306196
Vibrio algivorus	0.195653	0.306324
Vibrio azureus	0.195723	0.306398
Hydrogenothermus marinus	0.19584	0.306545
Streptacidiphilus albus	0.195903	0.306607
Ceraceosorus guamensis	0.19603	0.306749
Mollicutes bacterium Phil14	0.19604	0.306749
Rhizobium miluonense	0.196211	0.306981
Echinicola pacifica	0.196242	0.306994
Pedobacter nyackensis	0.196311	0.307064
Desulfobulbaceae bacterium UBA2775	0.196339	0.307072
Streptomyces sp. SS07	0.196465	0.307226
Lysobacter sp. C8-1	0.196504	0.307226
Herbaspirillum robiniae	0.196506	0.307226
Novosphingobium nitrogenifigens	0.196536	0.307236
Microvirga massiliensis	0.196607	0.30731
Chryseobacterium takakiae	0.196719	0.30745
Lachnospiraceae bacterium UBA2885	0.196815	0.307564
Deltaproteobacteria bacterium UBA5329	0.197006	0.307803
Lachnoclostridium sp. UBA5132	0.197033	0.307803
Bacteroidetes bacterium RIFCSPLOWO2_12_FULL_35_15	0.197038	0.307803
Arthrobacter sp. Soil782	0.197104	0.307837
Firmicutes bacterium AF19-2LB	0.197106	0.307837
Sanghuangporus baumii	0.197307	0.308102
Brevibacterium aurantiacum	0.197321	0.308102
Leptothrix cholodnii	0.197394	0.30815
Clostridium tunisiense	0.197398	0.30815
Flavobacterium tegetincola	0.197446	0.308187
Salinicola acroporae	0.197476	0.308199
Bacteroidales bacterium UBA3143	0.197515	0.308223
Desulfovibrio ferrireducens	0.197555	0.30825
Actinomyces viscosus	0.197775	0.308557
Streptococcus sp. VT 162	0.197827	0.308596
Yarrowia lipolytica	0.197846	0.308596
Tolypocladium capitatum	0.198017	0.308825
Aminomonas paucivorans	0.198095	0.308878
Verruconis gallopava	0.198097	0.308878
Prolixibacteraceae bacterium	0.198166	0.308949
Bacteroidales bacterium M11	0.198265	0.309033
Segetibacter koreensis	0.198266	0.309033
Methanobrevibacter oralis	0.198318	0.309079
Microvirga sp. 17 mud 1-3	0.198431	0.309218
Phenylobacterium sp. Root700	0.198464	0.309224
Commensalibacter sp. AMU001	0.198482	0.309224
endosymbiont 'TC1' of Trimyema compressum	0.198553	0.309299
Kocuria rhizophila	0.198602	0.309339
Alistipes sp. UBA936	0.198647	0.309345
Weissella bombi	0.198652	0.309345
Pseudohaliea rubra	0.198696	0.309348
Neorhizobium sp. UBA3142	0.198701	0.309348
Bacteroides sp. 3_1_19	0.198799	0.309465
Prevotellaceae bacterium UBA7017	0.198941	0.309611
Mycolicibacterium litorale	0.198949	0.309611
Legionella spiritensis	0.198981	0.309611
Curtobacterium sp. 'Ferrero'	0.199003	0.309611
Lentisphaeria bacterium UBA7640	0.199009	0.309611
Choiromyces venosus	0.199042	0.309626
Mycolicibacter kumamotonensis	0.199186	0.309813
Smittium megazygosporum	0.199342	0.309997
Rhizobiales bacterium UBA697	0.19936	0.309997
Bizionia paragorgiae	0.199374	0.309997
Prevotella jejuni	0.199428	0.310045
Paenibacillus sp. 32O-W	0.199574	0.310224
Bacillus sp. FJAT-27231	0.19959	0.310224
Clostridium amylolyticum	0.199637	0.310231
Alkalibacterium subtropicum	0.19964	0.310231
Algoriella xinjiangensis	0.199773	0.310401
Synechococcus sp. WH 5701	0.199892	0.310536
Pedobacter arcticus	0.199907	0.310536
Lacticigenium naphtae	0.200008	0.310624
Bacillus sp. UMB0728	0.20001	0.310624
Candidatus Brocadia sapporoensis	0.200116	0.310752
Clostridium bolteae CAG:59	0.200238	0.310905
Mitsuaria sp. H24L5A	0.200293	0.310945
Brevibacillus sp. SCSIO 07484	0.200314	0.310945
Helicobacter saguini	0.200334	0.310945
Muribaculaceae bacterium Isolate-042 (Harlan)	0.200447	0.311085
Agromyces atrinae	0.200479	0.311086
Corynebacterium ulcerans	0.200495	0.311086
Ezakiella peruensis	0.200735	0.311422
Bacillus sp. UMB0899	0.200873	0.311601
Olleya sp. Bg11-27	0.200911	0.311617
Nubsella zeaxanthinifaciens	0.200931	0.311617
Methylocystis sp. ATCC 49242	0.200957	0.311622
Bacteroidales bacterium UBA3810	0.201048	0.31171
Bacteroidales bacterium UBA3808	0.201061	0.31171
Sphingobium sp. EP60837	0.201118	0.311762
Capnocytophaga leadbetteri	0.20117	0.311806
Bacteroidales bacterium M7	0.201317	0.311998
Anaerococcus sp. HMSC068A02	0.201571	0.312355
Kandeliimicrobium roseum	0.201723	0.312477
Riemerella columbina	0.201724	0.312477
Prevotella saccharolytica	0.20173	0.312477
Thauera humireducens	0.201743	0.312477
Paraburkholderia ribeironis	0.201782	0.3125
Actinomyces sp. oral taxon 414	0.201842	0.312557
Cloacibacterium normanense	0.20196	0.312703
Lentisphaerae bacterium GWF2_52_8	0.20209	0.312868
Planomicrobium glaciei	0.202279	0.313124
Isoptericola variabilis	0.202476	0.313388
Sinorhizobium medicae	0.202497	0.313388
Streptomyces sp. NRRL WC-3704	0.20252	0.313388
Pseudogymnoascus sp. 23342-1-I1	0.202562	0.313416
Sclerotinia sclerotiorum	0.202605	0.313447
Chryseobacterium camelliae	0.202715	0.313581
Mycobacterium marseillense	0.202788	0.313656
Saccharomonospora halophila	0.202894	0.313784
Amanita muscaria	0.202963	0.313855
Deinococcus sp. S14-83	0.203122	0.314033
Bacteroidales bacterium UBA2295	0.203126	0.314033
Spirochaetia bacterium UBA6919	0.203233	0.314163
Anaerolineae bacterium UTCFX2	0.203303	0.314234
Wickerhamiella occidentalis	0.203377	0.314312
Prevotella maculosa	0.203462	0.314406
Spirosoma rigui	0.203507	0.314439
Streptococcus thermophilus CAG:236	0.203544	0.314461
Rhizobium rhizosphaerae	0.203579	0.314477
Simkania negevensis	0.203901	0.314938
Mastigocladopsis repens	0.203992	0.315013
Rhodotorula graminis	0.203996	0.315013
Sebaldella termitidis	0.204141	0.3152
Streptomyces sp. TRM44457	0.204172	0.315212
Rheinheimera sp. yqf_1	0.204201	0.31522
Kazachstania transvaalensis	0.204367	0.315419
Muribaculaceae bacterium Isolate-013 (NCI)	0.204415	0.315419
Firmicutes bacterium CAG:65	0.204415	0.315419
Streptosporangium minutum	0.204425	0.315419
Arthrobacter bacterium	0.20485	0.316038
Lentisphaeria bacterium UBA1732	0.204953	0.31616
Microbacteriaceae bacterium UBA6152	0.204988	0.316178
Alistipes sp. 56_sp_Nov_56_25	0.205054	0.316242
Ascocoryne sarcoides	0.205218	0.316459
Lysobacter sp. Root690	0.20533	0.316595
Halomonas sp. Marseille-P2426	0.205407	0.316677
Nitriliruptor alkaliphilus	0.205454	0.316713
Geodermatophilus saharensis	0.205839	0.31727
Tetrapisispora phaffii	0.205906	0.317336
Desulfobacterales bacterium	0.206105	0.317606
Streptomyces sp. MBT76	0.206278	0.317836
Legionella brunensis	0.206384	0.317962
Achromobacter sp. Root565	0.206428	0.317994
Maribacter arcticus	0.206527	0.318109
Paenibacillus baekrokdamisoli	0.206588	0.318166
Bacteroidales bacterium H6	0.206735	0.318324
Caulobacter henricii	0.206739	0.318324
Ceratocystis smalleyi	0.206781	0.318353
Aquabacterium sp. UBA666	0.206822	0.318379
Nocardiopsis dassonvillei	0.206952	0.318542
Flavobacteriales bacterium UBA7690	0.207297	0.319008
Streptomyces luteus	0.207302	0.319008
Bradyrhizobium manausense	0.207422	0.319154
Bacillus sp. J37	0.207526	0.319279
Porphyromonadaceae bacterium UBA6067	0.207578	0.319294
Bacteroides sp. CAG:875	0.20759	0.319294
Caulobacter sp. K31	0.207608	0.319294
Leptospira kirschneri	0.207677	0.319362
Porphyromonadaceae bacterium NLAE-zl-C104	0.207725	0.3194
Sinirhodobacter sp. 24D10-4-9	0.207816	0.319502
Flagellimonas pacifica	0.207975	0.31969
Prevotellaceae bacterium UBA4301	0.207986	0.31969
Noviherbaspirillum sp. Root189	0.208185	0.319954
Bacteroidales bacterium UBA1266	0.208206	0.319954
Aeromonas lusitana	0.208278	0.320028
Arthrobacter sp. B1805	0.208395	0.320171
Candidatus Adiutrix intracellularis	0.208468	0.320246
Planktothrix agardhii	0.20855	0.320335
Geovibrio thiophilus	0.208579	0.320343
Neisseria animalis	0.208656	0.320423
Malassezia japonica	0.208698	0.320451
Virgibacillus dokdonensis	0.20874	0.320479
Prevotella sp. UBA1705	0.209021	0.320874
Thermomonas haemolytica	0.209089	0.320936
Emergomyces pasteurianus	0.20911	0.320936
Clavibacter michiganensis	0.209167	0.320987
Paenibacillus amylolyticus	0.209223	0.321035
Propionibacterium sp. oral taxon 192	0.20931	0.321051
Rhizobium oryzae	0.209313	0.321051
Paenibacillus sp. URHA0014	0.209322	0.321051
Anaerolineales bacterium UBA5069	0.20933	0.321051
Dioszegia crocea	0.209443	0.321188
Acidaminococcus sp. AM33-14BH	0.209523	0.321274
Anoxybacter fermentans	0.209638	0.321412
Afipia sp. 64-13	0.20973	0.321516
Rhodovulum sp. P5	0.209933	0.32179
Sulfurospirillum multivorans	0.210008	0.321868
Streptomyces populi	0.210093	0.321962
Nitrospira sp. CG24B	0.210276	0.322161
Stenotrophomonas rhizophila	0.210298	0.322161
Pseudoalteromonas sp. T1lg65	0.210304	0.322161
Paraburkholderia sp. DCR13	0.21032	0.322161
Treponema azotonutricium	0.210391	0.322233
Aspergillus persii	0.210422	0.322243
Ascochyta rabiei	0.210479	0.322294
Pholiota microspora	0.210594	0.322404
Brachyspira hampsonii	0.2106	0.322404
Bacteroides sp. D20	0.210627	0.32241
Testicularia cyperi	0.210793	0.322626
Achromobacter piechaudii	0.210866	0.322687
Aspergillus sclerotiicarbonarius	0.210881	0.322687
Thermotogales bacterium Thermo_02	0.211073	0.322943
Cladonia macilenta	0.211297	0.323248
Euryarchaeota archaeon	0.211338	0.323254
Clostridium sp. AWRP	0.211394	0.323254
[Candida] gotoi	0.211424	0.323254
Bacillus sp. Marseille-P3661	0.211441	0.323254
Seonamhaeicola aphaedonensis	0.211442	0.323254
Lactobacillus hominis	0.211446	0.323254
Asaccharospora irregularis	0.211488	0.323266
Raineyella antarctica	0.211502	0.323266
Streptomyces lushanensis	0.211573	0.323337
Pelomonas sp. Root662	0.211599	0.323339
Larkinella soli	0.211716	0.323481
Rhizoctonia solani	0.211785	0.32355
Kyrpidia tusciae	0.211875	0.323649
Acinetobacter lwoffii	0.211949	0.323725
Luteimonas sp. 83-4	0.212018	0.323761
Acetobacter sp. CAG:977	0.212021	0.323761
Thiofilum flexile	0.212082	0.323817
Rhizobium sp. Root483D2	0.212576	0.324499
Arthrobacter sp. H20	0.212578	0.324499
Rhodocyclales bacterium GWA2_65_19	0.212757	0.324736
Acidithiobacillus ferridurans	0.21281	0.32478
Cystobasidiaceae sp. HBUAS51001	0.213011	0.325049
Flavobacterium phragmitis	0.213061	0.32508
Erwinia persicina	0.21308	0.32508
Yangia pacifica	0.213122	0.325107
Citeromyces hawaiiensis	0.213203	0.325193
Bacteroidetes bacterium HGW-Bacteroidetes-10	0.213227	0.325193
Treponema sp. UBA4319	0.213288	0.325216
Novosphingobium sp. THN1	0.213292	0.325216
Sphingobium sp. AP50	0.213336	0.325246
Chitinophagaceae bacterium UBA1953	0.21352	0.325481
Halomonas halodenitrificans	0.213539	0.325481
Nocardioides lianchengensis	0.213599	0.325536
Promicromonosporaceae bacterium W15	0.21366	0.325553
Reichenbachiella agariperforans	0.213676	0.325553
Lachnoclostridium sp. UBA1175	0.213685	0.325553
Neonectria ditissima	0.213708	0.325553
Acremonium furcatum	0.213764	0.325599
Acinetobacter bohemicus	0.213788	0.325599
Prevotellaceae bacterium UBA1710	0.213877	0.325636
Corynebacterium sp. HMSC11E11	0.213884	0.325636
Cellvibrio sp. 79	0.213885	0.325636
Williamsia marianensis	0.213949	0.325654
Prevotella sp. UBA2445	0.213966	0.325654
Rhodobiaceae bacterium UBA4490	0.21397	0.325654
Flavobacterium glaciei	0.214061	0.325755
Flavobacteriales bacterium UBA5933	0.214211	0.325945
Pontibacillus marinus	0.214407	0.32617
Bacillus asahii	0.214407	0.32617
Glaciecola sp. UBA2563	0.214503	0.326278
Ulvibacter antarcticus	0.214725	0.326545
Desulfofundulus thermocisternus	0.214728	0.326545
Bacillus jeotgali	0.214981	0.326894
Aquimarina sp. Aq78	0.215046	0.326954
Deltaproteobacteria bacterium RBG_16_49_23	0.215215	0.327174
Verrucomicrobiales bacterium VVV1	0.215254	0.327195
Actinomyces liubingyangii	0.215322	0.327218
Mycosphaerella arachidis	0.215355	0.327218
Geodermatophilus ruber	0.21536	0.327218
Azospirillum sp. TSA6c	0.215367	0.327218
Elizabethkingia meningoseptica	0.215473	0.327343
Syntrophus sp. (in: Bacteria)	0.215528	0.327367
Parapedobacter indicus	0.215539	0.327367
Candidatus Gastranaerophilales bacterium MH_37	0.215976	0.327993
Thelephora aurantiotincta	0.21602	0.328023
Bacteroidales bacterium UBA1736	0.216277	0.328376
Capnocytophaga ochracea	0.216448	0.328598
Lactifluus rugatus	0.216479	0.328607
Chlorobium limicola	0.216553	0.328631
Schizosaccharomyces cryophilus	0.216558	0.328631
Cytophaga hutchinsonii	0.216574	0.328631
Frondihabitans sp. PAMC 28766	0.216593	0.328631
Desulfobacca sp. 4484_104	0.216623	0.328636
Paracoccus yeei	0.216646	0.328636
Acidomonas methanolica	0.21672	0.32871
Streptomyces sp. NEAU-LD23	0.21676	0.328734
Acidobacteria bacterium SCN 69-37	0.216834	0.328803
Pararhodospirillum photometricum	0.216855	0.328803
Bacillales bacterium UBA2289	0.216894	0.328825
Streptomyces durhamensis	0.216938	0.328855
Bacteroidetes bacterium HGW-Bacteroidetes-2	0.216994	0.328883
Propionibacterium sp. JV5	0.217006	0.328883
Consotaella salsifontis	0.217055	0.328899
Epulopiscium sp. Nuni2H_MBin003	0.217067	0.328899
Pseudomonadaceae bacterium UBA5811	0.217181	0.329011
Prevotellaceae bacterium UBA2451	0.21719	0.329011
Alphaproteobacteria bacterium HGW-Alphaproteobacteria-4	0.217287	0.329121
Tateyamaria omphalii	0.21733	0.329148
Lactobacillus uvarum	0.217392	0.329198
Granulicatella adiacens	0.217412	0.329198
Pseudomonas sp. S-6-2	0.217586	0.329393
Candida dubliniensis	0.217591	0.329393
Sphingomonas sp. Root710	0.21777	0.329605
Muriicola sp. MMS17-SY002	0.21778	0.329605
Bradyrhizobium sp. ORS 375	0.21784	0.329652
Bacillus cohnii	0.217873	0.329652
Spirochaetae bacterium HGW-Spirochaetae-3	0.217896	0.329652
Verrucosispora sediminis	0.21791	0.329652
Granulicatella sp. HMSC31F03	0.218022	0.329784
Bradyrhizobium sp. ORS 278	0.218175	0.329977
Marinospirillum alkaliphilum	0.218233	0.330008
Bradyrhizobium sp. LVM 105	0.21826	0.330008
Betaproteobacteria bacterium UBA5582	0.218269	0.330008
Streptomyces sp. WAC 01529	0.218478	0.330285
bacterium UBP9_UBA6111	0.218579	0.330402
Streptomyces bungoensis	0.21865	0.33047
Bacteroidetes bacterium B1(2017)	0.218685	0.330485
Burkholderia sp. CCGE1003	0.218736	0.330489
Lentzea jiangxiensis	0.218736	0.330489
Henriciella algicola	0.218858	0.330634
Allobaculum stercoricanis	0.218935	0.330714
Methyloterricola oryzae	0.219048	0.330847
Chitinophaga sancti	0.2191	0.330853
Butyrivibrio sp. XBB1001	0.219108	0.330853
Streptococcus respiraculi	0.219126	0.330853
Gracilimonas amylolytica	0.219266	0.331025
Lactobacillus silagei	0.219489	0.331324
Nocardioides halotolerans	0.219942	0.331972
Bradyrhizobium sp. BR 10303	0.220112	0.332175
Rhodococcus erythropolis	0.220127	0.332175
Methylovirgula ligni	0.220449	0.332624
Streptococcus sp. HMSC056C01	0.2205	0.332631
Bacteroidales bacterium UBA6360	0.220504	0.332631
Arthrobacter sp. PM3	0.22058	0.332707
Thiotrichaceae bacterium UBA4486	0.220742	0.332915
Bacteroidales bacterium UBA1205	0.221076	0.33338
Betaproteobacteria bacterium HGW-Betaproteobacteria-4	0.221186	0.333454
Xenorhabdus miraniensis	0.221193	0.333454
Bacillus anthracis	0.2212	0.333454
Pseudomonas veronii	0.221374	0.333676
Bacillus sp. AFS015802	0.221398	0.333676
Halobacillus mangrovi	0.221441	0.333704
Eubacterium uniforme	0.221471	0.333711
Glutamicibacter sp. BW78	0.221504	0.333715
Mobiluncus curtisii	0.221523	0.333715
Flavobacteriales bacterium UBA3364	0.2216	0.333792
Confluentimicrobium sp. EMB200-NS6	0.221664	0.33385
Pseudoalteromonas luteoviolacea	0.221724	0.333903
Desulfobacterales bacterium GWB2_56_26	0.221793	0.333951
Pseudomonas oryzihabitans	0.221806	0.333951
Tessaracoccus flavus	0.22198	0.334176
Streptomyces sp. C	0.2221	0.334317
Streptomyces sp. SM11	0.222124	0.334317
Treponema sp. UBA3862	0.222264	0.334489
Salipiger mucosus	0.222306	0.334515
Bradyrhizobium lablabi	0.222417	0.334608
Desulfovibrio vulgaris	0.222418	0.334608
Brevibacillus laterosporus	0.222505	0.334683
uncultured Sphingopyxis sp.	0.222526	0.334683
Latescibacteria bacterium DG_63	0.222543	0.334683
Lactobacillus mellis	0.22277	0.334962
Zymomonas mobilis	0.222832	0.334962
Shewanella amazonensis	0.222852	0.334962
Acremonium chrysogenum	0.222852	0.334962
Rothia sp. HMSC058E10	0.222865	0.334962
Dietzia sp. UBA5065	0.222897	0.334962
Bacillus shackletonii	0.222905	0.334962
Bacteroides salyersiae	0.222966	0.335016
Fictibacillus aquaticus	0.223058	0.335115
Rhodobacteraceae bacterium UBA6273	0.223209	0.335305
Lewinella persica	0.223258	0.33534
Pseudopedobacter saltans	0.223449	0.335564
Caulobacter sp. URHA0033	0.223457	0.335564
Bacillus sp. CAG:988	0.223523	0.335606
Flavobacterium sp. MEBiC07310	0.223535	0.335606
Streptococcus sp. 400_SSPC	0.223686	0.335794
Robbsia sp. DHC34	0.223996	0.336222
Ogataea glucozyma	0.224164	0.336435
Methylococcaceae bacterium UBA6146	0.224269	0.336555
Bifidobacterium actinocoloniiforme	0.224349	0.336638
Klenkia soli	0.224419	0.336659
Porphyromonadaceae bacterium UBA7041	0.224422	0.336659
Streptomyces sp. PsTaAH-137	0.224465	0.336659
Verrucomicrobiae bacterium DG1235	0.224465	0.336659
Porphyromonas circumdentaria	0.224705	0.336945
Prevotella sp. F0091	0.224706	0.336945
Lactobacillus parakefiri	0.22527	0.337716
Arthrobacter sp. Y81	0.225271	0.337716
Starmerella bombicola	0.225331	0.337769
Nocardioides sp. 616	0.225365	0.337774
Catenovulum sp. CCB-QB4	0.225386	0.337774
Gluconobacter oxydans	0.22548	0.337878
Streptomyces vietnamensis	0.225751	0.338246
Hyaloscypha bicolor	0.225818	0.338308
Streptomyces flavovariabilis	0.22585	0.338317
Exophiala aquamarina	0.225879	0.338323
Chitinophagaceae bacterium HBUM179779	0.226031	0.338512
Sporosarcina newyorkensis	0.226145	0.338645
Clavispora lusitaniae	0.226262	0.338729
Bacteroides barnesiae	0.226275	0.338729
Actinobacteria bacterium 69-20	0.226289	0.338729
Myxococcales bacterium 68-20	0.226303	0.338729
Lipomyces japonicus	0.226431	0.33886
Streptomyces sp. TP-A0356	0.226442	0.33886
Nitrospiraceae bacterium	0.226609	0.339073
Lachnospiraceae bacterium UBA7058	0.226668	0.339098
Corynebacterium pelargi	0.226677	0.339098
Fibrobacter sp. UWOS	0.226728	0.339136
Sinorhizobium meliloti	0.226908	0.339368
Acidovorax sp. 1608163	0.227001	0.339469
Rhodobacterales bacterium CG_4_9_14_3_um_filter_71_31	0.22705	0.339504
Pseudomonas mucidolens	0.227146	0.339608
Prevotellaceae bacterium UBA2899	0.227415	0.339972
Streptomyces jietaisiensis	0.227688	0.340308
Acidobacteria bacterium UBA2994	0.227698	0.340308
Microcyclosporella mali	0.227716	0.340308
Corinectria fuckeliana	0.227752	0.340324
Bacillus vallismortis	0.227847	0.340428
Parabacteroides merdae CAG:48	0.228011	0.340622
Paraprevotella clara CAG:116	0.228029	0.340622
Chthoniobacter flavus	0.228107	0.340701
Planctomycetales bacterium 12-60-4	0.228404	0.341107
Flavobacterium sp. Fl	0.228432	0.34111
Haematobacter sp. UBA3484	0.228595	0.341296
Azoarcus sp. KH32C	0.228615	0.341296
Polaribacter sp. Hel1_33_78	0.228639	0.341296
Helcococcus sueciensis	0.228659	0.341296
Polynucleobacter asymbioticus	0.228782	0.341441
Clostridiaceae bacterium 14S0207	0.229133	0.341926
Propionibacteriaceae bacterium UBA6238	0.229181	0.34196
Nocardioides sp. URHA0032	0.229281	0.342071
Paenibacillus thiaminolyticus	0.229367	0.342161
Cyanobium gracile	0.229458	0.342202
Lactococcus piscium	0.22947	0.342202
Muricauda sp.	0.229472	0.342202
Alphaproteobacteria bacterium HGW-Alphaproteobacteria-13	0.229534	0.342225
Herminiimonas arsenitoxidans	0.229539	0.342225
Peptococcaceae bacterium UBA5767	0.229702	0.342429
Bacteroidales bacterium UBA1756	0.229756	0.342473
Bacteroidetes bacterium SW_9_63_38	0.229906	0.342658
Betaproteobacteria bacterium RIFCSPLOWO2_02_FULL_62_17	0.23004	0.342808
[Candida] pseudohaemulonis	0.230059	0.342808
Crenotalea thermophila	0.230159	0.342912
Methylobacterium sp. MIMD6	0.230192	0.342912
Calditerrivibrio nitroreducens	0.230205	0.342912
Wenxinia marina	0.230279	0.342982
Nitratireductor indicus	0.230329	0.343019
Bradyrhizobium oligotrophicum	0.230362	0.343029
Pseudomonas sp. UBA5782	0.230454	0.343128
Sunxiuqinia elliptica	0.230594	0.343298
Pseudomonas saudiphocaensis	0.230741	0.343442
Bradyrhizobium icense	0.230742	0.343442
Marinobacter sp. LV10R510-11A	0.230948	0.343676
Firmicutes bacterium UBA4874	0.230951	0.343676
Streptacidiphilus pinicola	0.231016	0.343734
Novosphingobium resinovorum	0.231114	0.343808
Erythrobacter sp.	0.231117	0.343808
Porphyromonas loveana	0.231166	0.343842
Aminobacter aminovorans	0.231234	0.343892
Staphylococcus pettenkoferi	0.231251	0.343892
Rathayibacter tritici	0.231569	0.344326
Ruminococcus sp. UBA3767	0.231727	0.344523
Janibacter sp. Marseille-P4121	0.231845	0.344659
Candidatus Muproteobacteria bacterium RBG_16_65_34	0.231896	0.344693
Stenotrophomonas sp. SKA14	0.231924	0.344693
Pseudomonas benzenivorans	0.23195	0.344693
Candidatus Melainabacteria bacterium RIFOXYA2_FULL_32_9	0.231971	0.344693
Phaffomyces opuntiae	0.232029	0.34474
Tepidiphilus thermophilus	0.232079	0.344777
Rhodobacter blasticus	0.232185	0.344895
Talaromyces adpressus	0.23227	0.344983
Achromobacter sp. RTa	0.232325	0.345027
Diaporthe longicolla	0.232397	0.345094
Pannonibacter carbonis	0.232457	0.345145
Flavobacteriaceae bacterium UBA6231	0.232565	0.345242
Bacteroidetes bacterium 2013_40CM_41_45	0.232574	0.345242
Peptoanaerobacter stomatis	0.232754	0.345471
Yersinia pseudotuberculosis	0.232829	0.34553
Methylibium sp. CF059	0.232846	0.34553
Terracidiphilus gabretensis	0.232922	0.345575
Agromyces sp. Root81	0.232928	0.345575
Rugosibacter aromaticivorans	0.23298	0.345613
Psychrosphaera saromensis	0.233084	0.345729
Arcobacter sp.	0.233181	0.345835
Bacteroidetes bacterium RIFCSPHIGHO2_02_FULL_44_7	0.233316	0.345996
Marivirga tractuosa	0.233361	0.346003
Saccharomonospora sp. LRS4.154	0.233373	0.346003
Proteiniborus ethanoligenes	0.233416	0.346029
Sphingobium baderi	0.233548	0.346186
Prevotella brevis	0.233889	0.346652
Fibrobacter sp. UBA1765	0.234113	0.346946
Bacteroides cellulosilyticus	0.234219	0.347065
Gammaproteobacteria bacterium UBA5078	0.234299	0.347144
Frateuria aurantia	0.234329	0.34715
Fusarium temperatum	0.234435	0.347269
Pseudohongiella spirulinae	0.234644	0.34753
Lachnoclostridium sp. UBA7084	0.234664	0.34753
Endocarpon pusillum	0.234721	0.347576
Caldisericum exile	0.234926	0.347805
Halobacteriales archaeon QS_8_65_32	0.234927	0.347805
Propionibacterium cyclohexanicum	0.235143	0.348085
Bacteroidales bacterium WCE2004	0.235296	0.348253
Atopobium sp. UBA6362	0.235309	0.348253
bacterium SCN 62-11	0.235382	0.348307
Tabrizicola sp. K13M18	0.235398	0.348307
Defluviitalea phaphyphila	0.235534	0.34847
Bacillus persicus	0.23562	0.348558
Hymenobacter sp. APR13	0.235792	0.348774
Mycobacterium sp. EPa45	0.235842	0.348801
Ambrosiozyma kashinagicola	0.235863	0.348801
Weissella jogaejeotgali	0.23599	0.34895
Caloramator quimbayensis	0.236059	0.349005
Nocardia sp. YIM PH 21724	0.23608	0.349005
Spirochaetales bacterium Spiro_02	0.236144	0.349062
Frankia coriariae	0.23628	0.349225
Thermodesulfatator indicus	0.23645	0.349437
Bacteriovoracaceae bacterium UBA2428	0.236496	0.349466
Lactobacillus hammesii	0.236789	0.34986
[Clostridium] dakarense	0.236824	0.349873
Terrimonas sp. NS-102	0.237023	0.350085
Methylobacterium sp. 17Sr1-1	0.237037	0.350085
Flavobacterium album	0.237056	0.350085
Prevotella sp. CAG:891	0.237073	0.350085
Cryptococcus gattii VGI	0.237146	0.350132
Massilia alkalitolerans	0.237157	0.350132
Desulfobacteraceae bacterium UBA4072	0.237355	0.350386
Pisolithus tinctorius	0.237411	0.350429
Insolitispirillum peregrinum	0.237609	0.350682
Burkholderia lata	0.237689	0.350724
Novosphingobium sp. 32-60-15	0.23769	0.350724
Prevotella sp. UBA2754	0.237819	0.350869
Legionella anisa	0.237841	0.350869
Bacteroidales bacterium UBA1392	0.237929	0.350959
Spirochaetales bacterium Spiro_07	0.237973	0.350985
Neurospora crassa	0.238016	0.35101
Moraxella atlantae	0.238119	0.351062
Paenibacillus sp. FSL H7-0357	0.23812	0.351062
Bacteroidales bacterium UBA5548	0.238142	0.351062
Rachicladosporium sp. CCFEE 5018	0.238157	0.351062
Saccharomyces paradoxus	0.238253	0.351165
Lignosus rhinocerotis	0.238318	0.351222
Pseudomonas flavescens	0.238355	0.351238
Verrucomicrobia bacterium UBA1211	0.238421	0.351297
Olsenella uli	0.238493	0.351331
Vibrio rotiferianus	0.238498	0.351331
Gordonia terrae	0.238717	0.351615
Fibrobacter sp. UWH6	0.238752	0.351628
Bacillus sp. AFS017274	0.238981	0.351927
Blastococcus sp. URHD0036	0.23943	0.352548
Acidithiobacillus caldus	0.239539	0.352664
Geodermatophilus sp. DSM 44511	0.239561	0.352664
Clostridium chauvoei	0.239929	0.353167
Sphingobacterium sp. HMA12	0.239984	0.353208
Wickerhamomyces anomalus	0.240088	0.353322
Bacteroides sp. AM44-19	0.24017	0.353403
Suillus pictus	0.240203	0.353413
Sphingomonas sanguinis	0.240247	0.353438
Termitomyces sp. MG148	0.240345	0.353544
Apophysomyces variabilis	0.24053	0.353777
Candidatus Izimaplasma sp. ZiA1	0.240565	0.35379
Tamlana sp. UJ94	0.240654	0.35388
Rhizopogon rudus	0.240798	0.354054
Rhizobiaceae bacterium UBA1291	0.240978	0.354279
Methylococcaceae bacterium UBA7658	0.241224	0.35459
Chryseobacterium sp. G0201	0.241252	0.35459
Bacteroidales bacterium M8	0.241282	0.35459
Valsa mali	0.241296	0.35459
Thermoanaerobacter kivui	0.241557	0.354934
Mucispirillum schaedleri	0.241719	0.3551
Blautia coccoides	0.241723	0.3551
Homolaphlyctis polyrhiza	0.241855	0.355255
Ambrosiozyma pseudovanderkliftii	0.241916	0.355304
Rhodotorula sp. JG-1b	0.242096	0.35553
Peptoclostridium sp. UBA4398	0.242203	0.355648
Bacteroidales bacterium UBA1035	0.242332	0.355797
Clostridium sp. DSM 8431	0.242379	0.355828
Actinomyces timonensis	0.242499	0.355956
Firmicutes bacterium UBA5227	0.24252	0.355956
Fibrobacter intestinalis	0.242816	0.356352
Kwoniella bestiolae	0.242846	0.356356
Syntrophaceae bacterium UBA5619	0.243014	0.356563
Burkholderia glumae	0.243102	0.356623
Falsibacillus sp. GY 10110	0.243108	0.356623
Lachnospira sp. UBA3755	0.243365	0.35696
Rhodobacteraceae bacterium WDS4C29	0.243502	0.357122
Bacillus dakarensis	0.24353	0.357123
Burkholderia sp. WSM2232	0.243761	0.357389
Stappia sp. ARW1T	0.24379	0.357389
Proteiniphilum sp. UBA5267	0.243791	0.357389
Candidatus Rokubacteria bacterium GWC2_70_16	0.243833	0.35741
Actinomyces culturomici	0.243892	0.357419
Cellulomonas gilvus	0.243899	0.357419
[Pseudomonas] mesoacidophila	0.24392	0.357419
Polaribacter sp. ALD11	0.244284	0.357913
Acetobacterium sp. UBA5834	0.244317	0.357922
Flavobacterium filum	0.244393	0.357995
Anaerococcus sp. HMSC065G05	0.244452	0.358007
Ogataea henricii	0.244455	0.358007
Sphingomonas sp. PAMC 26605	0.244693	0.358283
Clostridium sp. CAG:628	0.244698	0.358283
Bacillus sp. X1(2014)	0.244858	0.358479
Starmera amethionina	0.244897	0.358496
Fusarium algeriense	0.24496	0.358549
Silvibacterium bohemicum	0.245006	0.358574
candidate division KSB1 bacterium 4484_87	0.245065	0.358574
Firmicutes bacterium UBA2058	0.24508	0.358574
Verrucomicrobia bacterium UBA1319	0.245085	0.358574
Propionibacterium acidifaciens	0.245157	0.358641
Odoribacter laneus	0.245189	0.358648
Nocardiopsaceae bacterium YIM 96095	0.245274	0.358733
Rubritepida flocculans	0.245555	0.359104
Pseudoalteromonas arabiensis	0.245615	0.359146
Rikenellaceae bacterium UBA1749	0.245638	0.359146
Caulobacter sp. UNC358MFTsu5.1	0.24568	0.359168
Clostridium sp. CAG:571	0.24572	0.359187
Parachlamydiales bacterium	0.245766	0.359215
Saccharomyces kudriavzevii	0.245796	0.359219
Alcaligenaceae bacterium DTU041	0.245925	0.359368
Porphyromonadaceae bacterium UBA7572	0.246097	0.359581
Hyphomonas sp.	0.246253	0.359769
bacterium UBA3756	0.246282	0.359772
Rhodopirellula sp.	0.246377	0.359843
Arthrobacter cupressi	0.246385	0.359843
Caldimonas manganoxidans	0.246557	0.360035
Drechmeria coniospora	0.24657	0.360035
Armatimonadetes bacterium UBA5829	0.246683	0.360159
Bacteroidales bacterium H2	0.246817	0.360283
Bacteroides faecis CAG:32	0.246826	0.360283
Bacillus humi	0.246856	0.360283
Chloroflexus aurantiacus	0.246876	0.360283
Streptococcus sp. ChDC B345	0.247083	0.360547
Prevotella sp. oral taxon 473	0.247124	0.360566
Bacillus wiedmannii	0.247285	0.360694
Paenibacillus sp. 1_12	0.247303	0.360694
Pseudofulvimonas gallinarii	0.247304	0.360694
Gammaproteobacteria bacterium UBA3532	0.24732	0.360694
Treponema sp. UBA1793	0.24735	0.360699
Halorussus sp. RC-68	0.247385	0.360709
Tenacibaculum dicentrarchi	0.247827	0.361315
Hyphomonadaceae bacterium UBA5161	0.247924	0.361384
Aspergillus ibericus	0.247928	0.361384
Tardiphaga sp. OV697	0.248062	0.361538
Firmicutes bacterium CAG:194	0.248134	0.361605
Paenibacillus dauci	0.248213	0.361654
Dyadobacter fermentans	0.24824	0.361654
Alistipes timonensis	0.24825	0.361654
Desulfobacteraceae bacterium 4572_35.1	0.248344	0.361752
Thermodesulfovibrio aggregans	0.248501	0.36191
Streptomyces atriruber	0.248507	0.36191
Rickettsiales bacterium	0.248605	0.362012
Pseudoxanthomonas sp. GSS15	0.248654	0.362045
Sphingopyxis macrogoltabida	0.248782	0.362163
Spirochaetes bacterium RBG_13_68_11	0.248789	0.362163
Hyphomonadaceae bacterium UBA7672	0.24888	0.362255
Neurospora africana	0.248952	0.36232
Gallionella sp.	0.249108	0.362508
Caminicella sporogenes	0.249168	0.362531
Roseospirillum parvum	0.249206	0.362531
Rothia sp. HMSC072B03	0.249206	0.362531
Lachnospiraceae bacterium 2_1_46FAA	0.24974	0.363268
Leuconostoc lactis	0.249875	0.363424
Bacteroidales bacterium UBA6346	0.250026	0.363578
Planctomycetaceae bacterium UBA6172	0.250035	0.363578
Kluyveromyces nonfermentans	0.250272	0.363845
Bacteroides luti	0.250273	0.363845
Flammeovirgaceae bacterium UBA6059	0.250388	0.363972
Brevibacterium sp.	0.250419	0.363977
Parasphingopyxis lamellibrachiae	0.250548	0.364125
Salinibacter ruber	0.250665	0.364253
Novosphingobium aromaticivorans	0.250691	0.364253
Limnothrix rosea	0.250747	0.364295
Dehalococcoidia bacterium UBA6926	0.250913	0.364496
Sediminibacterium sp. C3	0.250965	0.364532
Prevotella scopos	0.251051	0.364617
Streptomyces leeuwenhoekii	0.251276	0.364834
Porphyromonadaceae bacterium UBA4702	0.251287	0.364834
Cantharellus cinnabarinus	0.251303	0.364834
Romboutsia ilealis	0.25131	0.364834
Erythrobacter sp. KY5	0.251485	0.365049
Nitrosomonas sp. Is79A3	0.251584	0.365153
Helicobacter salomonis	0.251627	0.365174
Desulfocapsa sulfexigens	0.251743	0.365303
Lactobacillus acidifarinae	0.25189	0.365445
Streptococcus macedonicus	0.25191	0.365445
Massilia sp. UBA2709	0.251923	0.365445
Novosphingobium sp. P6W	0.251957	0.365454
Bacteroides sp. AF37-16AC	0.252149	0.365687
Rhizopogon fuscorubens	0.252172	0.365687
Anaerococcus mediterraneensis	0.252285	0.365811
Confluentibacter sp. 3B	0.252501	0.366083
Bosea lathyri	0.25295	0.366694
Firmicutes bacterium HGW-Firmicutes-2	0.253105	0.366831
Blautia sp. CAG:257	0.253119	0.366831
Pseudomonas monteilii	0.253127	0.366831
Gemmobacter sp. HYN0069	0.253351	0.367092
Micrococcales bacterium 73-15	0.253362	0.367092
Firmicutes bacterium UBA5010	0.25351	0.367267
Russula sp. MG48	0.253621	0.367388
Geodermatophilus poikilotrophus	0.253691	0.367449
Dyadobacter jiangsuensis	0.253735	0.367473
Lactobacillus pantheris	0.25384	0.367549
Nitrosomonas eutropha	0.253893	0.367549
Cylindrobasidium torrendii	0.253894	0.367549
Aphanocapsa montana	0.253898	0.367549
Streptococcus sp. DD12	0.254012	0.367673
Prevotellaceae bacterium UBA1716	0.254065	0.367711
Pirellula sp. SH-Sr6A	0.254159	0.367806
Sphingomonas sp. IBVSS1	0.254187	0.367807
Porphyromonadaceae bacterium UBA2720	0.25449	0.368205
Sphingosinicella microcystinivorans	0.254523	0.368213
Leisingera sp. ANG-M7	0.254601	0.368287
Synechococcus sp. WH 8101	0.254812	0.36855
Nitrosospira sp. Nsp13	0.254845	0.368558
Sphingobium amiense	0.254912	0.368582
Woeseia sp.	0.254917	0.368582
Methylococcaceae bacterium	0.254994	0.368654
Rhizopus azygosporus	0.255066	0.368694
Clostridium sp. ND2	0.255077	0.368694
Chitinophaga sp. CF118	0.25539	0.369106
Fusobacterium sp. CAG:439	0.255531	0.369271
Chlorogloea sp. CCALA 695	0.255582	0.369303
Brettanomyces custersianus	0.25595	0.369795
Williamsia sterculiae	0.256078	0.36994
Solitalea canadensis	0.256262	0.370165
Acidobacteria bacterium 5-1	0.256415	0.370346
Nitrospira sp. UBA6488	0.25654	0.37048
Penicillium decumbens	0.256581	0.37048
Spirulina major	0.256591	0.37048
Lautropia sp. SCN 70-15	0.256667	0.370535
Phaffomyces antillensis	0.256685	0.370535
Acidobacteriia bacterium AA117	0.256748	0.370585
Lactobacillus equigenerosi	0.256948	0.370835
Acinetobacter beijerinckii	0.257276	0.371268
Rachicladosporium antarcticum	0.257418	0.371401
Zymobacter palmae	0.257432	0.371401
Janthinobacterium sp. 17J80-10	0.257452	0.371401
Chloroflexi bacterium UBA6019	0.257534	0.371439
Bipolaris oryzae	0.257534	0.371439
Lachnospiraceae bacterium UBA1258	0.257647	0.371483
Rhizobiales bacterium	0.257653	0.371483
Enterobacteriaceae bacterium UBA2004	0.257679	0.371483
Choanephora cucurbitarum	0.257682	0.371483
Rufibacter sp. DG31D	0.257704	0.371483
Carboxydothermus islandicus	0.257795	0.371573
Bosea sp. PAMC 26642	0.257876	0.371643
Scheffersomyces shehatae	0.257912	0.371643
Acinetobacter puyangensis	0.257927	0.371643
Candidatus Uhrbacteria bacterium	0.258061	0.371796
Porphyrobacter colymbi	0.258389	0.372228
Tessaracoccus sp. T2.5-30	0.25862	0.372484
Gryllotalpicola sp. 2DFW10M-5	0.258623	0.372484
Monascus purpureus	0.258719	0.372554
Bacteroidales bacterium 45-6	0.258727	0.372554
Oleiagrimonas soli	0.258778	0.372586
Celeribacter baekdonensis	0.259011	0.372882
Actinobacteria bacterium YIM 96077	0.259148	0.372984
Pezoloma ericae	0.259153	0.372984
Candidatus Arthromitus sp. SFB-rat-Yit	0.259166	0.372984
Rhodospirillales bacterium RIFCSPLOWO2_01_FULL_65_14	0.259418	0.373306
Notoacmeibacter marinus	0.259464	0.373332
Lactobacillus bifermentans	0.259493	0.373333
Candidatus Firestonebacteria bacterium RIFOXYA2_FULL_40_8	0.259547	0.373346
Aurantimonas manganoxydans	0.259558	0.373346
Streptomyces capitiformicae	0.259718	0.373535
Arthrobacter sp. 9E14	0.259746	0.373535
Microbacterium pygmaeum	0.259836	0.373625
Monosporascus sp. MG133	0.259915	0.373698
Calothrix parietina	0.259979	0.373726
Metarhizium album	0.259991	0.373726
Desulfobacula sp. TS	0.260043	0.373762
Rubrobacter indicoceani	0.260078	0.373771
Actinopolyspora erythraea	0.260225	0.373941
Candidatus Saccharibacteria bacterium UBA1944	0.260317	0.374032
Lactobacillus equicursoris	0.260344	0.374032
bacterium UBA7760	0.260834	0.374677
Rhizobium phaseoli	0.260856	0.374677
Neurospora sublineolata	0.26088	0.374677
Streptomyces malaysiensis	0.260925	0.374677
Sporolactobacillus nakayamae	0.260975	0.374677
Sclerotium cepivorum	0.261	0.374677
Sphingobacteriales bacterium 44-15	0.261005	0.374677
Bacteroides fragilis	0.26104	0.374677
Lactobacillus acidophilus	0.261046	0.374677
Streptomyces sp. LUP30	0.261098	0.374684
Actinobacillus porcitonsillarum	0.261107	0.374684
Pseudomonas frederiksbergensis	0.261224	0.3748
Bordetella sp. H567	0.261245	0.3748
Firmicutes bacterium CAG:582	0.261336	0.37486
Rhodococcus sp. UNC363MFTsu5.1	0.261343	0.37486
Spirochaetales bacterium Spiro_01	0.261458	0.374958
Prevotella sp. oral taxon 299	0.261468	0.374958
Bacillus sporothermodurans	0.2619	0.375537
Marinospirillum celere	0.261984	0.375617
Mus musculus	0.262015	0.375622
Rhizobium grahamii	0.262233	0.375894
Lewinellaceae bacterium SD302	0.262443	0.376124
Paraburkholderia aromaticivorans	0.26245	0.376124
Nocardioides sp. J54	0.262527	0.376194
Antarctobacter heliothermus	0.262622	0.37629
Suillus alpinus	0.262658	0.3763
Anaerovirgula multivorans	0.262763	0.376403
Marinilabilia sp. UBA5340	0.262787	0.376403
Flavobacterium psychrophilum	0.263061	0.376757
Streptomyces pseudogriseolus	0.263114	0.376792
Bacteroidales bacterium UBA1797	0.263187	0.376825
Bacillus gottheilii	0.263194	0.376825
bacterium DOLJORAL78_65_58	0.263247	0.37686
Advenella mimigardefordensis	0.263406	0.377047
Bosea vaviloviae	0.263501	0.377142
Arthrobacter sp. CAL618	0.263716	0.377409
Flavobacterium sp. HYN0086	0.2638	0.377489
Anaerosporobacter mobilis	0.264032	0.377781
Ignavibacteria bacterium UBA7675	0.264223	0.378013
Methylobacter tundripaludum	0.264394	0.378217
Proteobacteria bacterium SG_bin6	0.264568	0.3784
Clostridium sp. CAG:1000	0.264592	0.3784
Pseudoclavibacter sp. AY1F1	0.264607	0.3784
Lichtheimia corymbifera	0.264645	0.378414
Arthrobacter sp. MDT2-14	0.264966	0.378832
Smittium mucronatum	0.265217	0.37915
Parachlamydia sp. C2	0.265268	0.379182
Chlorobium phaeobacteroides	0.265399	0.379328
Microbispora sp. GMKU363	0.265674	0.379678
Flavobacterium sp. BFFFF1	0.2657	0.379678
Lactobacillus sp. UBA5815	0.26582	0.379808
Fusarium oxysporum	0.265879	0.379852
Calothrix sp. NIES-3974	0.265924	0.379874
Pseudomonas sp. UBA5706	0.266037	0.379995
Anaerolineales bacterium UBA6128	0.26618	0.380159
Actinomyces ruminicola	0.266255	0.380215
Haemophilus haemoglobinophilus	0.266276	0.380215
Streptococcus agalactiae	0.266498	0.380491
Atopostipes suicloacalis	0.26665	0.380652
Anaerolineales bacterium UBA6668	0.266668	0.380652
Sphingopyxis witflariensis	0.266786	0.38078
Lactobacillus kisonensis	0.266898	0.380863
Salinicoccus sp. UBA3372	0.26693	0.380863
Sulfuricurvum kujiense	0.266931	0.380863
Streptomyces sp. 46	0.267031	0.380908
Mycolicibacter icosiumassiliensis	0.26705	0.380908
Rhodanobacter sp. OR444	0.267069	0.380908
Coniochaeta hoffmannii	0.267077	0.380908
Hyphomicrobium sulfonivorans	0.267196	0.381021
Fusarium mangiferae	0.267213	0.381021
Bacteroidetes bacterium UKL13-3	0.267581	0.381506
Candidatus Aminicenantes bacterium RBG_13_64_14	0.267931	0.381963
Elusimicrobia bacterium UBA3832	0.268055	0.382099
Trichormus variabilis	0.268083	0.382099
Luteimonas sp. ANT-B3E	0.268149	0.382135
Yersinia aldovae	0.268166	0.382135
Phormidium tenue	0.268241	0.3822
Leptolyngbya sp. PCC 7376	0.268436	0.382428
Candidatus Viridilinea mediisalina	0.268458	0.382428
Janthinobacterium sp. OK676	0.268703	0.382735
Francisella sp.	0.268737	0.382744
Yangia sp. CCB-MM3	0.268799	0.382791
Halobacillus massiliensis	0.269103	0.383182
Lysinimicrobium gelatinilyticum	0.269272	0.383383
Ruminococcus sp. AF25-13	0.269704	0.383956
Lipomyces suomiensis	0.269924	0.384202
Ruminococcus sp. AM36-2AA	0.269935	0.384202
Muricauda olearia	0.27014	0.384448
Solemya velum gill symbiont	0.270165	0.384448
Acidobacteriaceae bacterium KBS 83	0.270218	0.384482
Kaistia adipata	0.270389	0.384672
Porphyromonadaceae bacterium UBA7062	0.270409	0.384672
Roseburia sp. AF02-12	0.270862	0.385274
Bacillus simplex	0.271083	0.385547
Oidium heveae	0.27113	0.385549
Macrococcus caseolyticus	0.271142	0.385549
Variovorax sp. PMC12	0.27118	0.385562
Pseudacidovorax intermedius	0.271254	0.385594
Prevotellaceae bacterium UBA6974	0.271261	0.385594
Meiothermus cerbereus	0.271436	0.385799
Rheinheimera perlucida	0.27148	0.385799
Nocardioides sp. CF167	0.271492	0.385799
Flavivirga eckloniae	0.271861	0.386268
Streptomyces sp. BoleA5	0.27188	0.386268
Algoriphagus faecimaris	0.27194	0.386308
Treponema sp. UBA4873	0.271966	0.386308
Paenibacillus herberti	0.27218	0.386572
Firmicutes bacterium HGW-Firmicutes-5	0.272269	0.386656
Prevotella sp. UBA3788	0.272341	0.386717
Corynebacterium genitalium	0.272381	0.386732
Macrophomina phaseolina	0.272413	0.386737
Methylocapsa sp.	0.272459	0.386762
Betaproteobacteria bacterium SG8_39	0.27254	0.386805
Methanosarcina barkeri	0.272548	0.386805
bacterium UBP11_UBA4055	0.272688	0.386928
Metarhizium majus	0.272693	0.386928
Sphingomonadales bacterium UBA2683	0.272776	0.386994
Flavobacterium aciduliphilum	0.272798	0.386994
Debaryomyces prosopidis	0.273205	0.387493
Clostridiaceae bacterium UBA4536	0.273208	0.387493
Competibacteraceae bacterium UBA4410	0.273351	0.387655
Actinotignum timonense	0.273622	0.387984
Acholeplasma laidlawii	0.273641	0.387984
Blyttiomyces helicus	0.273675	0.38799
Gillisia sp. JM1	0.273814	0.388147
Chryseobacterium palustre	0.273863	0.388175
Leptonema illini	0.273947	0.388215
Shewanella loihica	0.27395	0.388215
Chitinophaga sp. XJ-2	0.27401	0.388231
Pseudobutyrivibrio sp. UBA3655	0.27402	0.388231
Paenibacillus senegalensis	0.274062	0.388249
Chryseomicrobium excrementi	0.274103	0.388267
Clostridium sp. UBA4108	0.274169	0.388319
Coprobacillus sp. 28_7	0.274363	0.388552
Chryseobacterium gregarium	0.274446	0.388629
Prevotella sp. UBA631	0.274537	0.388716
Flavobacterium frigidarium	0.274742	0.388923
Sediminibacterium ginsengisoli	0.274742	0.388923
Solicoccozyma terricola	0.274828	0.389004
Phycisphaerales bacterium UBA1845	0.274989	0.38919
Verrucomicrobia bacterium UBA6614	0.275284	0.389566
Spirosoma linguale	0.275433	0.389721
Advenella incenata	0.275452	0.389721
Halomonas sp. A11-A	0.27549	0.389734
Armatimonadetes bacterium Uphvl-Ar2	0.27552	0.389734
Flavobacterium akiainvivens	0.275618	0.389832
Aerococcus urinaeequi	0.275743	0.389967
Alkalibacterium gilvum	0.275895	0.390121
Corynebacterium phocae	0.27591	0.390121
Paenibacillus sp. FSL P4-0081	0.276008	0.390218
Hafnia paralvei	0.276166	0.390395
Bosea sp. FBZP-16	0.276208	0.390395
Neonectria punicea	0.276233	0.390395
Davidsoniella virescens	0.276251	0.390395
Natronolimnobius aegyptiacus	0.276417	0.390587
Halomonas daqingensis	0.276543	0.390687
Bacteroides sp. AM27-13	0.27655	0.390687
Aureimonas jatrophae	0.276575	0.390687
Sphingobacteriales bacterium 44-61	0.276653	0.390718
Monosporascus sp. CRB-9-2	0.276656	0.390718
Vibrio sp. MED222	0.276798	0.390877
Marinomonas pollencensis	0.276882	0.390954
Roseovarius sp. UBA6167	0.277108	0.391232
Smithella sp. UBA4047	0.277223	0.391353
Kwoniella mangrovensis	0.277277	0.391388
Phycisphaerales bacterium UBA2218	0.277343	0.391439
Gynuella sunshinyii	0.277568	0.391715
Gammaproteobacteria bacterium RIFCSPLOWO2_02_FULL_57_10	0.277664	0.391809
Lactobacillus musae	0.277873	0.392062
Rhizobium sp. Root708	0.27792	0.392087
Sphingobium sp. SYK-6	0.277963	0.392098
Bacteroidales bacterium UBA4345	0.277987	0.392098
Echinicola vietnamensis	0.27814	0.392273
Silvanigrella aquatica	0.278199	0.392314
Spirochaetia bacterium UBA5763	0.278327	0.392454
Curtobacterium sp. MCBA15_008	0.278391	0.392471
Rhizobiales bacterium 32-66-11	0.278404	0.392471
Porphyrobacter sp. AAP82	0.278428	0.392471
Thermoflavimicrobium sp. FBKL4.011	0.278463	0.392479
Actinomycetales bacterium SN12	0.278656	0.392709
Novosphingobium sp. PASSN1	0.278753	0.392805
Tetrapisispora iriomotensis	0.278853	0.392904
Armatimonadetes bacterium UBA1398	0.278887	0.39291
Marmoricola sp. URHB0036	0.279005	0.392998
Coccinonectria pachysandricola	0.279034	0.392998
Melaminivora alkalimesophila	0.279038	0.392998
Elusimicrobia bacterium CG08_land_8_20_14_0_20_59_10	0.279164	0.393134
Methyloversatilis discipulorum	0.279261	0.393229
Alistipes sp. UBA1686	0.279437	0.393414
Capnocytophaga stomatis	0.279451	0.393414
Alistipes obesi	0.279554	0.393477
Sphingomonas sp. IBVSS2	0.279555	0.393477
Terriglobus roseus	0.279797	0.393698
Firmicutes bacterium UBA4996	0.279798	0.393698
Lactarius volemus	0.279801	0.393698
Novosphingobium sp. UBA1948	0.27987	0.393753
Bacteroidales bacterium UBA2632	0.279917	0.393777
Sphingomonas sp. Leaf10	0.279953	0.393787
Sphingomonas sp. TDK1	0.27999	0.393796
Atopobium vaginae	0.280184	0.394028
Clostridium algidicarnis	0.280343	0.39421
Planococcus citreus	0.280495	0.394383
Candidatus Magasanikbacteria bacterium GW2011_GWA2_56_11	0.280742	0.394688
Varibaculum timonense	0.280851	0.394799
Microbulbifer agarilyticus	0.281049	0.395036
Candidatus Chloroploca sp. Khr17	0.281152	0.395139
Emticicia oligotrophica	0.281217	0.395172
Mesorhizobium qingshengii	0.281235	0.395172
Desulfobacter postgatei	0.281266	0.395173
Methanomicrobiales archaeon Methan_05	0.281362	0.395267
Bacillus glycinifermentans	0.281462	0.395325
Actinomucor elegans	0.281484	0.395325
Priceomyces castillae	0.281492	0.395325
Corynebacterium argentoratense	0.281679	0.395545
Tindallia magadiensis	0.282026	0.395991
Prevotella sp. UBA2444	0.282164	0.396143
Actinotignum urinale	0.282363	0.39635
Sphingomonas hengshuiensis	0.282395	0.39635
Mycobacterium bohemicum	0.282417	0.39635
Treponema sp. UBA4326	0.282458	0.39635
Lachnospiraceae bacterium UBA2935	0.282461	0.39635
Ruminococcaceae bacterium UBA4848	0.28258	0.396476
Oceanicella actignis	0.282698	0.396599
Salipaludibacillus aurantiacus	0.282926	0.396878
Geobacter sp. UBA6169	0.283079	0.397051
Acinetobacter calcoaceticus	0.283206	0.397187
Pichia terricola	0.283259	0.397219
Chlamydia abortus	0.283317	0.397258
Gillisia sp. UBA3175	0.283586	0.397594
Hebeloma cylindrosporum	0.283634	0.39762
Bacteroidetes bacterium RBG_13_43_22	0.283822	0.397841
Eubacterium siraeum CAG:80	0.283887	0.397891
Candidatus Thioglobus singularis	0.284076	0.398113
Allomyces macrogynus	0.284463	0.398565
Rubrivirga marina	0.284472	0.398565
Porphyrobacter cryptus	0.284488	0.398565
Devosia enhydra	0.284758	0.398901
Microbacterium sp. 70-16	0.285027	0.399209
Flavobacteriales bacterium	0.285038	0.399209
Bacteroides sp. AF35-22	0.2851	0.399254
Clostridiales bacterium UBA3678	0.285272	0.399453
Marinobacter sp. F3R11	0.285332	0.399495
Alcanivorax sp. DG881	0.285461	0.399627
Ignavibacteriales bacterium CG18_big_fil_WC_8_21_14_2_50_31_20	0.285487	0.399627
Flavobacteriaceae bacterium UBA3339	0.285734	0.399931
Erythrobasidium yunnanense	0.285809	0.399981
Gordonia sp. UBA5067	0.28583	0.399981
bacterium UBP6_UBA1209	0.286236	0.400502
Spirochaeta sp. UBA2779	0.286262	0.400502
Rothia sp. HMSC072E10	0.286344	0.400543
Daedalea quercina	0.286355	0.400543
Kurthia sp. 11kri321	0.286382	0.400543
Acinetobacter lactucae	0.286426	0.400562
Kazachstania bromeliacearum	0.286457	0.400565
Acinetobacter sp. TGL-Y2	0.286504	0.400567
Vibrio jasicida	0.286519	0.400567
Trametes sp. AH28-2	0.286697	0.400773
Chitinophagaceae bacterium UBA1931	0.287288	0.401557
Pontibacter korlensis	0.287334	0.401569
Crinalium epipsammum	0.287366	0.401569
Neisseriaceae bacterium DSM 100970	0.287386	0.401569
Alistipes sp. AM16-43	0.287515	0.401706
Gliomastix tumulicola	0.287821	0.402091
Methanosarcina siciliae	0.287917	0.402184
Planctomycetes bacterium UBA7888	0.288165	0.402487
Tenericutes bacterium HGW-Tenericutes-6	0.288251	0.402565
Penicillium subrubescens	0.288334	0.402639
Facklamia languida	0.288608	0.40298
Collimonas arenae	0.28867	0.403024
Streptomyces sp. PCS3-D2	0.288787	0.403129
Geobacteraceae bacterium GWC2_53_11	0.288806	0.403129
Halonatronum saccharophilum	0.288941	0.403239
Providencia sneebia	0.289003	0.403239
Porphyromonadaceae bacterium UBA4259	0.289007	0.403239
uncultured Sutterella sp.	0.289024	0.403239
Herbaspirillum sp. WT00C	0.289037	0.403239
Tropicibacter naphthalenivorans	0.289196	0.403397
Lactobacillus sp. FI11369	0.289225	0.403397
Chryseobacterium viscerum	0.289241	0.403397
Psychroflexus tropicus	0.289303	0.403402
Bacteroidales bacterium UBA1725	0.289359	0.403402
Gillisia mitskevichiae	0.289365	0.403402
[Candida] golubevii	0.289365	0.403402
Vibrio penaeicida	0.289536	0.403596
Prevotella sp. UBA633	0.289565	0.403596
Variovorax sp. EL159	0.289661	0.403688
Colletotrichum chlorophyti	0.289708	0.403711
Roseicyclus mahoneyensis	0.289858	0.403876
Lysinimicrobium rhizosphaerae	0.289888	0.403876
Jeotgalibacillus malaysiensis	0.28995	0.403921
Streptomyces kasugaensis	0.290106	0.404066
Clostridium saccharobutylicum	0.290115	0.404066
Cyclobacterium halophilum	0.290177	0.40411
Peptoniphilus phoceensis	0.290316	0.404261
Pontivivens insulae	0.290419	0.404362
Nosema bombycis	0.290589	0.404546
Prevotella melaninogenica	0.290634	0.404546
Helicobacter heilmannii	0.290642	0.404546
Magnetococcus marinus	0.290678	0.404554
Ogataea methylivora	0.290775	0.404647
Tenacibaculum maritimum	0.291088	0.40504
Paracoccus halophilus	0.291149	0.405083
Rhodobacter maris	0.291666	0.405759
Oscillatoriales cyanobacterium USR001	0.291827	0.40594
Bacteroidales bacterium CF	0.292165	0.406367
Halomonas sp. RC	0.292195	0.406367
Trichophyton verrucosum	0.292265	0.406423
Bacteroides sp. UBA7333	0.292302	0.406432
Lachnospiraceae bacterium UBA3633	0.292734	0.406989
Weissella hellenica	0.292887	0.40716
Eremothecium cymbalariae	0.293051	0.407345
Baeospora myosura	0.293159	0.407452
Bradyrhizobium sp. Gha	0.293306	0.407615
Ascoidea asiatica	0.293371	0.407662
Rhodospirillales bacterium	0.293486	0.407779
Stenotrophomonas sp. Leaf70	0.293589	0.407881
Pseudooceanicola marinus	0.293746	0.408055
Arthrobacter sp. PGP41	0.293915	0.408248
Aeromicrobium sp. M2KJ-4	0.294009	0.408336
Odoribacter sp. UBA944	0.294114	0.408438
Proteobacteria bacterium UBA4656	0.29418	0.408454
Bartonella vinsonii	0.294187	0.408454
Bacteroidales bacterium UBA5433	0.294235	0.408478
Bacillus mojavensis	0.294785	0.409199
Chloroflexi bacterium RBG_16_58_8	0.294836	0.409228
Rathayibacter toxicus	0.294942	0.409333
Algoriphagus sp. 32-45-6	0.295144	0.40957
Flavobacteria bacterium RIFCSPLOWO2_12_FULL_35_11	0.29521	0.409619
Nitrospirae bacterium RBG_19FT_COMBO_42_15	0.295429	0.409879
Erythrobasidium hasegawianum	0.295619	0.410101
Erythrobacter atlanticus	0.29566	0.410114
Trichoderma harzianum	0.295697	0.410124
Bacillus thuringiensis	0.29578	0.410153
Methylomonas koyamae	0.29578	0.410153
Tsukamurella pulmonis	0.295962	0.41033
Domibacillus aminovorans	0.295969	0.41033
Salinimicrobium xinjiangense	0.296044	0.410392
Legionella sainthelensi	0.296089	0.41041
Ogataea pini	0.29638	0.410772
Nocardioides sp. Iso805N	0.296487	0.410863
Dyadobacter soli	0.296508	0.410863
Acinetobacter equi	0.296583	0.410924
Sulfitobacter sp. SK011	0.296632	0.410949
Bacillus sonorensis	0.296739	0.411055
Pseudomonas sp. CF161	0.296848	0.411163
Coprobacillus sp. TF10-10	0.296892	0.41118
Flavobacterium sp. UBA6135	0.296972	0.411206
Actinobacteria bacterium RBG_16_68_12	0.296972	0.411206
uncultured Bacteroidales bacterium	0.297124	0.411353
Comamonas testosteroni	0.297139	0.411353
Chloracidobacterium sp. UBA7656	0.297171	0.411353
Pseudoxanthomonas sp. Root630	0.297312	0.411482
Malassezia sympodialis	0.297326	0.411482
Histoplasma capsulatum	0.297384	0.41152
Sulfurovum sp. UBA7648	0.297426	0.411535
Ustilago tritici	0.297916	0.412144
Candidatus Kuenenia stuttgartiensis	0.29797	0.412144
Clostridium sp. UBA6653	0.297978	0.412144
Lanzia echinophila	0.29799	0.412144
Microbacteriaceae bacterium	0.298048	0.412181
Bacteroidales bacterium UBA3623	0.298138	0.412263
Schizosaccharomyces pombe	0.29832	0.412472
Shewanella sp. CG12_big_fil_rev_8_21_14_0_65_47_15	0.298611	0.412819
Prolixibacter bellariivorans	0.298633	0.412819
Paraburkholderia phytofirmans	0.298764	0.412888
Mesorhizobium sp. Root102	0.298775	0.412888
Petrotoga olearia	0.298776	0.412888
Ceratocystis albifundus	0.298916	0.413039
Lecanicillium fungicola	0.298965	0.413063
Dioszegia aurantiaca	0.299078	0.413136
candidate division WOR-1 bacterium DG_54_3	0.29908	0.413136
Thiocapsa sp. KS1	0.299284	0.413376
Fontibacillus panacisegetis	0.299441	0.41355
Priceomyces medius	0.299502	0.413591
Pseudomonas brassicacearum	0.299538	0.413598
Metarhizium acridum	0.299588	0.413624
Eggerthella sp. CAG:368	0.299822	0.413904
Clostridium sp. OM07-9AC	0.299953	0.414026
Cyanothece sp. PCC 7425	0.299973	0.414026
Methylococcaceae bacterium UBA2780	0.30002	0.414048
Roseibacterium elongatum	0.300128	0.414154
Desulfobacula phenolica	0.300211	0.414194
Firmicutes bacterium UBA6827	0.300219	0.414194
Alphaproteobacteria bacterium UBA6178	0.300302	0.414265
Pedobacter caeni	0.300333	0.414265
Candidatus Portiera aleyrodidarum	0.300365	0.414267
Spathaspora sp. JA1	0.300416	0.414294
Paraglaciecola psychrophila	0.300545	0.414429
Pseudoclavibacter faecalis	0.300585	0.414441
Betaproteobacteria bacterium UBA2592	0.300757	0.414635
Micromonospora sp. HK10	0.301006	0.414935
Alicyclobacillus sp. RIFOXYA1_FULL_53_8	0.301254	0.415235
Pirottaea palmicola	0.301341	0.415312
Caldithrix abyssi	0.301506	0.415397
Paenibacillus macquariensis	0.301521	0.415397
Peptoniphilus indolicus	0.301527	0.415397
Bacillus sp. AFS031507	0.301528	0.415397
Deltaproteobacteria bacterium RBG_19FT_COMBO_52_11	0.301642	0.415479
Lactobacillus secaliphilus	0.30165	0.415479
Agrococcus lahaulensis	0.301722	0.415536
Agromyces sp. 30A	0.30207	0.415971
Kluyveromyces aestuarii	0.302179	0.416078
Bacillus beveridgei	0.302425	0.416374
Synechococcus sp. PCC 7336	0.302494	0.416403
Tenericutes bacterium MO-XQ	0.302509	0.416403
Methylobacterium aquaticum	0.302558	0.416428
Streptomyces gilvosporeus	0.302866	0.416809
Lechevalieria deserti	0.302922	0.416843
Mycoplasma sp. (ex Biomphalaria glabrata)	0.303089	0.41703
Actinomyces gerencseriae	0.303161	0.417086
Candidatus Glassbacteria bacterium RIFCSPLOWO2_12_FULL_58_11	0.303318	0.417258
Dyella japonica	0.303464	0.417416
Corynebacterium provencense	0.303596	0.417554
Ralstonia sp. PBBBR1	0.30365	0.417586
Prevotella sp. CAG:1320	0.303794	0.417727
Chryseobacterium sp. CF365	0.303815	0.417727
Bradyrhizobium guangxiense	0.304155	0.41815
Clostridium sp. UBA4548	0.304501	0.418583
Bacillus megaterium	0.304533	0.418583
Orenia marismortui	0.304861	0.418964
cyanobacterium TDX16	0.304872	0.418964
Burkholderiales bacterium PBB3	0.305042	0.419154
Bacillus sp. HMSC76G11	0.305076	0.419157
Collimonas sp. OK412	0.305311	0.419417
Granulicatella sp. HMSC30F09	0.305346	0.419417
Talaromyces atroroseus	0.30536	0.419417
Gallionellaceae bacterium	0.305409	0.41944
Flavobacterium araucananum	0.305439	0.41944
Flavobacterium sp. YIM 102701-2	0.305662	0.419661
Kurthia senegalensis	0.305664	0.419661
Firmicutes bacterium HGW-Firmicutes-3	0.305735	0.419715
Gilvimarinus chinensis	0.305879	0.41987
Streptomyces rimosus	0.306383	0.420518
Bacteroides salanitronis	0.306473	0.420599
Atopococcus tabaci	0.306703	0.420848
Bacteroidales bacterium UBA5733	0.306718	0.420848
Pseudogulbenkiania subflava	0.306757	0.420857
Pelobacter sp. SFB93	0.306828	0.420913
Filimonas lacunae	0.306966	0.421022
Peptoniphilus sp. HMSC075B08	0.306972	0.421022
Bacillus sp. FJAT-45086	0.307216	0.421314
Leptolyngbya boryana	0.307253	0.421322
Spizellomyces punctatus	0.307482	0.421583
Saccharothrix sp. CB00851	0.307507	0.421583
Bellilinea caldifistulae	0.30766	0.421748
Aquincola tertiaricarbonis	0.307724	0.421783
Alloscardovia sp. HMSC034E08	0.307748	0.421783
Pseudomonas xanthomarina	0.307784	0.421789
Fusarium circinatum	0.307818	0.421791
Dyadobacter alkalitolerans	0.307927	0.421898
Ruminococcus sp. UBA7486	0.308219	0.422254
Thermus brockianus	0.308419	0.422476
Streptococcus sp. HMSC077D04	0.308444	0.422476
Pedobacter sp.	0.308851	0.42299
Firmicutes bacterium HGW-Firmicutes-15	0.309102	0.423289
Peptostreptococcus anaerobius	0.309203	0.423384
Chloroflexi bacterium HGW-Chloroflexi-8	0.309458	0.42369
Bacteroidales bacterium UBA6207	0.309528	0.423726
Streptomyces sp. SPB78	0.309548	0.423726
Leptospira harrisiae	0.309587	0.423735
Pyricularia oryzae	0.309842	0.424041
Sphingomonas taxi	0.309922	0.424107
Herbaspirillum sp. XFZ15 10_5	0.309956	0.42411
Micrococcales bacterium 73-13	0.310446	0.424714
Streptomyces sp. NRRL F-5848	0.310461	0.424714
Lachnospiraceae bacterium UBA4338	0.310652	0.424913
Penicillium chrysogenum	0.310688	0.424913
Lecanicillium sp. LEC01	0.310702	0.424913
Acidimicrobiia bacterium UBA5794	0.310823	0.425035
Lachnospiraceae bacterium UBA7164	0.310876	0.425063
Firmicutes bacterium UBA5301	0.311262	0.425511
Bacillus bogoriensis	0.311268	0.425511
Dyella sp. C9	0.31153	0.425827
Spirochaetales bacterium UBA772	0.311822	0.426181
Azospirillum sp. TSO35-2	0.311885	0.426224
Candidatus Margulisbacteria bacterium GWF2_35_9	0.311992	0.42632
Cupriavidus sp. SK-4	0.31202	0.42632
Anaerolineaceae bacterium UBA1363	0.312206	0.426531
Brachybacterium sp. HMSC06H03	0.312271	0.426577
Kazachstania intestinalis	0.31232	0.426598
Thermicanus aegyptius	0.312408	0.426661
Bacteroidales bacterium UBA5249	0.31243	0.426661
Deltaproteobacteria bacterium GWA2_54_12	0.312687	0.426933
Hanseniaspora vineae	0.312692	0.426933
Peptococcaceae bacterium UBA6116	0.31282	0.427063
Chitinophaga rupis	0.312914	0.427147
Mycobacterium sp. UM_NYF	0.312968	0.427152
Uromyces viciae-fabae	0.312982	0.427152
Enterococcus avium	0.313049	0.427194
Annulohypoxylon stygium	0.313077	0.427194
Fusobacterium mortiferum	0.313119	0.427209
Fusarium sp. AF-4	0.313441	0.427604
Thermoactinospora rubra	0.313551	0.427709
Lysinimicrobium mangrovi	0.313699	0.427868
Oscillatoria sp. PCC 10802	0.313797	0.427958
Aquamicrobium defluvii	0.313958	0.428134
Sediminispirochaeta smaragdinae	0.314002	0.428149
Pelodictyon phaeoclathratiforme	0.314091	0.428227
[Candida] heveicola	0.314139	0.428248
Prevotella fusca	0.314249	0.428354
Sphingomonadales bacterium UBA6171	0.314745	0.428987
Campylobacter coli	0.314962	0.429238
Streptomyces azureus	0.315064	0.429333
bacteria symbiont BFo2 of Frankliniella occidentalis	0.315315	0.429632
Kribbella soli	0.315351	0.429636
Lachnospira sp. UBA3212	0.31542	0.429687
Arenibacter latericius	0.315643	0.429947
Golubevia pallescens	0.315828	0.430155
Pasteurellaceae bacterium NI1060	0.315958	0.430287
Streptomyces sp. W1SF4	0.315997	0.430297
Weissella confusa	0.31605	0.430325
Xylaria polymorpha	0.316114	0.430368
Metschnikowia hamakuensis	0.316294	0.430509
Aspergillus vadensis	0.316303	0.430509
Sphingomonas jaspsi	0.316315	0.430509
Pedobacter chitinilyticus	0.316508	0.430727
Flavobacterium sp. UBA7665	0.31661	0.430789
Methylorubrum populi	0.316618	0.430789
Epichloe festucae	0.316655	0.430796
Friedmanniella sagamiharensis	0.316884	0.431063
Olleya aquimaris	0.317014	0.431197
Candidatus Cyclonatronum proteinivorum	0.317049	0.431199
Mycoplasma californicum	0.31709	0.431212
Bacillus populi	0.317519	0.431751
Diplodia sapinea	0.317633	0.431862
Hymenobacter sp. DG25A	0.317789	0.43203
Alistipes sp. UBA3409	0.318094	0.432359
Parabacteroides sp. HGS0025	0.318103	0.432359
Calothrix sp. NIES-2098	0.318129	0.432359
Coccidioides posadasii	0.318209	0.432424
Geodermatophilus sp. DSM 44208	0.318279	0.432474
Lactococcus garvieae	0.318333	0.432504
Coprobacillus sp. AM23-9LB	0.318712	0.432974
Bacillales bacterium UBA7278	0.318771	0.43301
Comamonadaceae bacterium PBBC1	0.319114	0.433433
Atopobium sp. oral taxon 199	0.319205	0.433511
Oscillatoria acuminata	0.319581	0.433977
Janibacter indicus	0.319722	0.434095
Prevotella sp. AG:487_50_53	0.319767	0.434095
Hymenobacter norwichensis	0.31981	0.434095
Campylobacter concisus	0.319815	0.434095
Flagellimonas sp. HME9304	0.319886	0.434095
Halolactibacillus miurensis	0.319892	0.434095
Bosea sp. AS-1	0.319908	0.434095
Zasmidium angulare	0.319928	0.434095
Legionella birminghamensis	0.320029	0.434188
Anaerococcus sp. Marseille-P3915	0.320085	0.43422
bacterium T2.1	0.320175	0.434297
Phormidium ambiguum	0.32029	0.434409
Sutterella megalosphaeroides	0.320379	0.434444
Catabacter sp. UBA762	0.320382	0.434444
Cephaloascus albidus	0.320428	0.434463
Spirochaeta lutea	0.320523	0.434492
Morococcus cerebrosus	0.320529	0.434492
Dysgonomonas gadei	0.320547	0.434492
Stenotrophomonas sp. ESTM1D_MKCIP4_1	0.320598	0.434505
Enhydrobacter aerosaccus	0.320622	0.434505
Labrenzia alba	0.320751	0.434635
Pseudonectria buxi	0.320793	0.434648
Rhizobiales bacterium Alpha_04	0.320867	0.434704
Clostridioides difficile	0.320986	0.434821
Bacillus pseudomycoides	0.321121	0.43496
Bdellovibrionales bacterium GWB1_55_8	0.321322	0.435164
Clostridium sp. 29_15	0.321337	0.435164
Halobacillus litoralis	0.321562	0.435423
Lactobacillus farciminis	0.321679	0.435537
Bacteroidales bacterium H3	0.321741	0.435578
Streptococcus pantholopis	0.321808	0.435624
Haloplanus aerogenes	0.321883	0.435681
Gallibacterium anatis	0.321936	0.435709
Prevotella sp. UBA1395	0.322015	0.435771
Bacteroidetes bacterium RIFCSPLOWO2_12_FULL_31_6	0.322127	0.435879
Proteobacteria bacterium UBA6921	0.322265	0.435964
Alkalicoccus saliphilus	0.322302	0.435964
Bacillus drentensis	0.322308	0.435964
bacterium UBP10_UBA1149	0.322321	0.435964
Bacteroidales bacterium M9	0.322504	0.436167
Erysiphe pulchra	0.322983	0.436727
Acinetobacter haemolyticus	0.322984	0.436727
Cellulophaga algicola	0.323041	0.436761
Hungateiclostridiaceae bacterium UBA3548	0.323161	0.436821
Bacteroidales bacterium UBA1216	0.323197	0.436821
Chitinophagaceae bacterium IBVUCB1	0.323205	0.436821
Rhizobiales bacterium 65-79	0.323217	0.436821
Microterricola sp. OV434	0.323362	0.436972
Salinihabitans flavidus	0.32344	0.437033
Mesoaciditoga lauensis	0.323543	0.437128
Betaproteobacteria bacterium HGW-Betaproteobacteria-7	0.323746	0.437357
Vulcanococcus limneticus	0.324032	0.437699
Listeria grayi	0.324074	0.437712
Corynebacterium sp. Marseille-P4329	0.324446	0.438165
Bacillus cecembensis	0.32449	0.438165
Anaerolineaceae bacterium UBA6073	0.324508	0.438165
Achromobacter sp.	0.324617	0.438226
Lactobacillus amylovorus	0.324619	0.438226
Bacteroides sp. AF39-16AC	0.324694	0.438282
Tranquillimonas alkanivorans	0.324736	0.438295
[Polyangium] brachysporum	0.324915	0.438492
Corynebacterium pilosum	0.32495	0.438494
Flavobacterium haoranii	0.325014	0.438536
Sandaracinus amylolyticus	0.325051	0.438543
Lepidopterella palustris	0.325184	0.438677
Alteromonadales bacterium alter-6D02	0.325423	0.438955
Hydrogenophaga sp. IBVHS2	0.325456	0.438955
Akkermansiaceae bacterium UBA7331	0.325613	0.439122
Bacteroidetes bacterium UBA6161	0.325966	0.439554
Aspergillus costaricaensis	0.326144	0.439745
Acidobacteria bacterium UBA7541	0.326214	0.439745
Bacillales bacterium UBA5348	0.326219	0.439745
Sporolactobacillus sp. THM19-2	0.32624	0.439745
Chitinophagaceae bacterium UBA4857	0.326533	0.440095
Bacteroides dorei	0.326809	0.440422
Zobellia galactanivorans	0.326942	0.440558
Variovorax sp. GV014	0.327166	0.440815
Acinetobacter johnsonii	0.32727	0.440845
Bacteroides fragilis CAG:558	0.327277	0.440845
Sphingomonadales bacterium 32-64-17	0.327288	0.440845
Weissella minor	0.327431	0.440982
Streptomyces sp. CS057	0.327456	0.440982
Terrabacter sp. Soil810	0.327577	0.441101
Actinobacteria bacterium UBA1414	0.327661	0.441168
Clostridium disporicum	0.32782	0.441338
Rhodobacteraceae bacterium UBA6197	0.328442	0.442131
Prevotella sp. UBA4337	0.328721	0.442448
Acinetobacter sp. ANC 4558	0.328744	0.442448
Legionella pneumophila	0.328847	0.442476
Acinetobacter bouvetii	0.328864	0.442476
Chryseobacterium defluvii	0.328864	0.442476
Pelagirhabdus alkalitolerans	0.32896	0.442504
Lactobacillus rapi	0.328976	0.442504
Sulfitobacter sp. AM1-D1	0.328996	0.442504
Saturnispora saitoi	0.329019	0.442504
Pseudomonas yamanorum	0.329099	0.442568
Spirosoma luteum	0.329284	0.442772
Ignavibacterium album	0.329325	0.442782
Streptococcus equi	0.329469	0.442932
Halomicronema hongdechloris	0.329573	0.443026
Lachnospiraceae bacterium UBA4281	0.329652	0.443088
Bradyrhizobium elkanii	0.329778	0.443212
Bdellovibrionales bacterium RIFOXYD1_FULL_53_11	0.329852	0.443266
Runella zeae	0.329975	0.443387
Firmicutes bacterium UBA3583	0.330236	0.443693
Lactobacillus nasuensis	0.330548	0.444063
Lactobacillus herbarum	0.330578	0.444063
Anaerobacillus macyae	0.330648	0.444112
Arcobacter ebronensis	0.330885	0.444348
Microbacterium sp. BH-3-3-3	0.330904	0.444348
Lactarius piperatus	0.330924	0.444348
Grosmannia galeiformis	0.331072	0.444503
Prevotella sp. UBA6483	0.331192	0.444573
Cupriavidus sp. UYPR2.512	0.331224	0.444573
Sutterella sp. CAG:521	0.331238	0.444573
Actinobacillus succinogenes	0.331258	0.444573
Actinomyces sp. oral taxon 178	0.33136	0.444665
Thioflavicoccus mobilis	0.331544	0.444867
Shinella sp. 65-6	0.331607	0.444905
Legionella cherrii	0.33164	0.444905
Dyella sp. OK004	0.331761	0.445023
Beijerinckia mobilis	0.331871	0.445126
Providencia stuartii	0.331915	0.445141
Corynebacterium jeikeium	0.332085	0.445323
Bacteroidales bacterium UBA1754	0.332362	0.44565
Treponema putidum	0.332843	0.446227
Staphylococcus devriesei	0.33286	0.446227
Endomicrobium proavitum	0.332985	0.446311
Clostridiales bacterium Marseille-P2986	0.332989	0.446311
Streptococcus sp. oral taxon 071	0.333038	0.446331
Duganella sacchari	0.333218	0.446527
Varibaculum cambriense	0.33326	0.446536
Providencia burhodogranariea	0.333324	0.446536
Dyella sp. C11	0.333325	0.446536
Streptococcus sp. HMSC070B10	0.333556	0.4468
Desulfatitalea sp. UBA4791	0.33383	0.447123
Parabacteroides sp. OF01-14	0.333919	0.447197
Tuber calosporum	0.334045	0.447321
Mycolicibacterium obuense	0.334377	0.447719
Bacteroides sp. CAG:443	0.33441	0.447719
Salegentibacter echinorum	0.334552	0.447864
Candidatus Magasanikbacteria bacterium	0.334706	0.448026
Pelagibacterium montanilacus	0.334836	0.448105
Mariprofundus ferrinatatus	0.334856	0.448105
Bacteroidales bacterium UBA1184	0.334866	0.448105
Treponema sp. C6A8	0.334914	0.448123
Erythrobacter sp. CFH 74456	0.335075	0.448294
Thermothelomyces thermophilus	0.335193	0.448406
Ahniella affigens	0.33557	0.448866
Achromobacter marplatensis	0.335657	0.448937
Bacteroidales bacterium UBA5072	0.336052	0.44942
Burkholderia territorii	0.336146	0.449497
Clostridium sp. CAG:710	0.336177	0.449497
Vibrio pacinii	0.336217	0.449506
Porphyromonadaceae bacterium UBA7201	0.336364	0.449656
Acholeplasmatales bacterium DTU056	0.336728	0.450097
Corynebacterium kutscheri	0.336769	0.450108
Amycolatopsis azurea	0.336806	0.450112
Microbacterium sp. 10M-3C3	0.336922	0.450221
Janthinobacterium lividum	0.337039	0.450296
Spirosoma panaciterrae	0.337046	0.450296
Microbacterium enclense	0.337287	0.450574
Trichococcus pasteurii	0.337375	0.450646
Leifsonia sp. Root112D2	0.337503	0.450772
Meiothermus timidus	0.337705	0.450997
Bernardetia litoralis	0.337767	0.451034
Anaerococcus hydrogenalis	0.337812	0.451048
Thioclava nitratireducens	0.338058	0.451332
Amphritea japonica	0.338185	0.451407
Methylobacterium sp. 10	0.338196	0.451407
Thiothrix caldifontis	0.338216	0.451407
Paucisalibacillus globulus	0.33825	0.451408
Metschnikowia drosophilae	0.338339	0.451481
Oceanisphaera profunda	0.338493	0.451641
Bacillus foraminis	0.338706	0.45188
Pseudoduganella violaceinigra	0.338769	0.451893
Arthrobacter pityocampae	0.338784	0.451893
Arthrobacter glacialis	0.338853	0.451906
Lautropia sp. SCN 66-9	0.338861	0.451906
Altererythrobacter namhicola	0.339006	0.452054
[Candida] intermedia	0.339415	0.452553
Firmicutes bacterium CAG:345	0.339649	0.452803
Sphingobacterium detergens	0.339671	0.452803
Methylococcaceae bacterium UBA1147	0.339763	0.452869
Bacillus obstructivus	0.339788	0.452869
Pseudoalteromonas piscicida	0.339935	0.453019
Staphylococcus muscae	0.340027	0.453098
Paucibacter sp. KCTC 42545	0.340111	0.453149
Gomphus sp. MG54	0.340134	0.453149
Gammaproteobacteria bacterium UBA3067	0.34045	0.453455
Clostridium isatidis	0.340453	0.453455
Georgenia sp. ZLJ0423	0.340466	0.453455
Azospirillum sp. CAG:239	0.340749	0.453786
Erysipelothrix sp. UBA3377	0.341012	0.454091
Mycobacterium sp. QGD 101	0.341511	0.45471
Valsa malicola	0.341578	0.454754
Bacillus haynesii	0.341709	0.454883
Chloroflexi bacterium RBG_16_57_11	0.341989	0.45521
Helcococcus kunzii	0.342143	0.45537
Propionibacterium sp. KPL1844	0.342245	0.455404
Bdellovibrio sp. qaytius	0.342264	0.455404
Oceanobacillus chungangensis	0.342291	0.455404
Chloroflexi bacterium RBG_16_63_12	0.342306	0.455404
Rhizopus stolonifer	0.342385	0.455463
Agromyces sp. LHK192	0.342506	0.455518
Pisolithus microcarpus	0.342527	0.455518
Streptomyces sp. A217	0.342529	0.455518
Terribacillus aidingensis	0.342619	0.455592
Fuerstia marisgermanicae	0.342655	0.455595
Peptoniphilus harei	0.342712	0.455605
Bacillus licheniformis	0.34275	0.455605
Streptococcus sp. 263_SSPC	0.342765	0.455605
Acinetobacter ursingii	0.342799	0.455605
Caulobacteraceae bacterium OTSz_A_272	0.342875	0.45566
Gyalolechia flavorubescens	0.343191	0.456035
Candidatus Carsonella ruddii	0.343247	0.456063
Bacillus sp. Y1	0.343375	0.456188
Arsenophonus endosymbiont of Nilaparvata lugens	0.343484	0.456287
Atopobium parvulum	0.343566	0.45635
Bacillus sp. FJAT-27916	0.343694	0.456476
Glycocaulis alkaliphilus	0.343799	0.456531
Bacteroides fragilis CAG:47	0.343805	0.456531
Elizabethkingia ursingii	0.343875	0.456578
Pedobacter steynii	0.34401	0.456709
Halorussus sp. HD8-51	0.344048	0.456709
Niveispirillum cyanobacteriorum	0.344082	0.456709
Lactobacillus oligofermentans	0.344114	0.456709
Penicillium paneum	0.344144	0.456709
Clostridium acetobutylicum	0.3442	0.456737
Corynebacterium sp. NML 120412	0.344421	0.456985
Lentibacillus amyloliquefaciens	0.344562	0.457125
Pedobacter sp. HMWF019	0.344613	0.457148
Roseovarius mucosus	0.344742	0.457265
Calothrix sp. PCC 7507	0.344772	0.457265
Firmicutes bacterium CAG:321_26_22	0.344809	0.457265
Lentisphaeria bacterium UBA1791	0.344839	0.457265
Porphyromonadaceae bacterium UBA7111	0.34493	0.457341
Candidatus Uzinura diaspidicola	0.34502	0.457383
Leptospira mayottensis	0.345031	0.457383
Oceanobacter kriegii	0.345103	0.457433
Lysinibacillus fusiformis	0.345166	0.457471
Salinarimonas rosea	0.345347	0.457666
Lysinimicrobium aestuarii	0.345428	0.457728
Novosphingobium sp. UBA6722	0.345554	0.457848
Cutaneotrichosporon curvatus	0.34562	0.457888
Bacteroides sp. AM18-9	0.345652	0.457888
Firmicutes bacterium UBA2631	0.345801	0.45804
Emmonsia sp. CAC-2015a	0.346002	0.458259
Paenibacillus sp. JDR-2	0.346184	0.458455
Sulfuricella denitrificans	0.346243	0.458488
Arthrobacter enclensis	0.346502	0.458785
Paraburkholderia caffeinilytica	0.346546	0.458798
Nitrosomonas sp. Nm84	0.346667	0.458912
Brachyspira intermedia	0.347082	0.459387
Pseudomonas sp. FDAARGOS_380	0.347129	0.459387
Gymnopilus dilepis	0.347129	0.459387
Rhodococcus sp. MTM3W5.2	0.34723	0.459475
Clostridium sp. CAG:356	0.347585	0.459865
Culturomica sp.	0.347594	0.459865
Sphaerochaeta pleomorpha	0.347678	0.45993
Fibularhizoctonia sp. CBS 109695	0.347721	0.459942
Bacillus sp. 17376	0.347822	0.459991
Burkholderia pseudomallei	0.347827	0.459991
Clostridium sp. HMSC19D02	0.347981	0.460148
Pediococcus acidilactici	0.348099	0.460258
Corynebacterium pseudopelargi	0.348139	0.460266
Candidatus Schekmanbacteria bacterium RBG_13_48_7	0.348282	0.460409
Bacteroidales bacterium M10	0.348379	0.460491
Scardovia inopinata	0.348514	0.460624
Halogranum amylolyticum	0.348697	0.460814
Methanobrevibacter sp. YE315	0.348727	0.460814
Haliscomenobacter hydrossis	0.348813	0.460882
Prosthecomicrobium hirschii	0.349126	0.461249
Corynebacterium frankenforstense	0.349197	0.46129
Clostridiales bacterium UBA4638	0.349226	0.46129
Rubritalea profundi	0.349358	0.461419
Salinicoccus alkaliphilus	0.349414	0.461447
Mycolicibacterium moriokaense	0.349583	0.461593
Sporosarcina globispora	0.349618	0.461593
Algibacter alginicilyticus	0.349628	0.461593
Lactobacillus sp. CBA3605	0.349731	0.4616
Gemmatimonadales bacterium UBA4456	0.349787	0.4616
Blastobotrys peoriensis	0.34979	0.4616
Pseudomonas sp. UBA6315	0.349797	0.4616
Zancudomyces culisetae	0.34983	0.4616
Cryphonectria radicalis	0.349842	0.4616
Alteromonas sp. RKMC-009	0.350112	0.461888
Dyadobacter koreensis	0.35013	0.461888
Bacteroides sp. 2_1_33B	0.350262	0.462016
Sphingobacterium wenxiniae	0.350342	0.462054
Starmerella apicola	0.35036	0.462054
Wolfiporia cocos	0.350449	0.462068
Thermosipho melanesiensis	0.350467	0.462068
Microbacterium halotolerans	0.350488	0.462068
Flavobacterium sp. Root935	0.350509	0.462068
Tetrasphaera australiensis	0.350607	0.462151
Brachybacterium sp. Marseille-P4339	0.35068	0.462202
Bacteroidales bacterium UBA6192	0.351013	0.462595
Clostridium sp. CAG:354	0.351066	0.462595
Bacteroidales bacterium UBA1253	0.351083	0.462595
Alistipes sp. UBA934	0.351219	0.462728
Metschnikowia reukaufii	0.351259	0.462736
Caldicellulosiruptor owensensis	0.351442	0.462931
Bacteroidales bacterium Phil12	0.351484	0.46294
Wallemia ichthyophaga	0.351692	0.463168
Bacteroidales bacterium UBA5197	0.351809	0.463277
Thiocystis violascens	0.351927	0.463386
Halarsenatibacter silvermanii	0.35207	0.463528
Cylindrospermum stagnale	0.352428	0.463945
Candida orthopsilosis	0.352461	0.463945
Bacteroidales bacterium UBA4360	0.352491	0.463945
Microbacterium luticocti	0.35254	0.463964
Bacillus intestinalis	0.352635	0.464021
Ruminococcus sp. AF13-28	0.352656	0.464021
Frankineae bacterium MT45	0.35271	0.464021
Microcella alkaliphila	0.352723	0.464021
Ignavibacteria bacterium UBA6667	0.352843	0.464133
Streptomyces cyaneogriseus	0.352967	0.464181
uncultured Succinatimonas sp.	0.352969	0.464181
Bacillus sp. FJAT-44876	0.352984	0.464181
Nitrospira sp. CG24A	0.353103	0.464292
Colletotrichum lindemuthianum	0.353278	0.464438
Alteromonas macleodii	0.353284	0.464438
Dyella thiooxydans	0.353454	0.464616
Ruminococcus sp. UBA3286	0.353595	0.464755
Aeromicrobium sp. Root344	0.353639	0.464767
Citeromyces matritensis	0.353779	0.464905
Clostridium sp. CAG:349_48_7	0.35384	0.46494
Leptolyngbya sp. NIES-3755	0.353927	0.46499
Bacteroidales bacterium UBA1237	0.353948	0.46499
Jiangella muralis	0.35405	0.465077
Nevskia soli	0.35451	0.465632
Rufibacter tibetensis	0.354542	0.465632
Clostridium sp. CAG:306	0.354644	0.465719
Streptococcus gordonii	0.354884	0.465989
Bacillus firmus	0.354929	0.466002
Meiothermus silvanus	0.355033	0.466093
Glaciecola sp. THG-3.7	0.355144	0.466164
Flavobacteriales bacterium UBA5869	0.355157	0.466164
Alistipes sp. CAG:435	0.355202	0.466176
Chitinophagales bacterium 65-1	0.355478	0.466493
Agrococcus baldri	0.35557	0.466567
Nitrosococcus watsonii	0.355851	0.466889
Desulfobacteraceae bacterium 4484_190.3	0.356048	0.467046
Gemmatimonadetes bacterium 2013_60CM_65_52	0.356061	0.467046
Nitrosomonas ureae	0.356099	0.467046
Sphingomonas phyllosphaerae	0.356113	0.467046
Streptococcus australis	0.356146	0.467046
Vibrio cholerae	0.356663	0.467623
Lactobacillus odoratitofui	0.35671	0.467623
Pelodictyon luteolum	0.356724	0.467623
Staphylococcus rostri	0.356764	0.467623
Sutterella wadsworthensis	0.356778	0.467623
Desulfobulbaceae bacterium UBA2262	0.356797	0.467623
Neonectria hederae	0.357103	0.467978
Firmicutes bacterium UBA993	0.357347	0.468253
Hassallia byssoidea	0.357488	0.468391
Pseudomonas coronafaciens	0.357618	0.468457
Brevundimonas bullata	0.357629	0.468457
Butyrivibrio sp. WCE2006	0.357671	0.468457
Lactobacillus ghanensis	0.357712	0.468457
Burkholderiaceae bacterium 16	0.357714	0.468457
Prevotellaceae bacterium UBA708	0.35779	0.468511
Thiothrix eikelboomii	0.357956	0.468656
Actinopolyspora mzabensis	0.357972	0.468656
Candidatus Thermochlorobacteriaceae bacterium GBChlB	0.358103	0.468781
Flavobacterium frigoris	0.35823	0.468901
Litorimicrobium taeanense	0.358346	0.469008
Steroidobacter sp. JW-3	0.358402	0.469035
Porphyromonas gulae	0.358591	0.469236
Bacillus sp. AFS059628	0.358851	0.469531
Parabacteroides sp. AF39-10AC	0.359022	0.469708
Streptococcus sp. CCUG 49591	0.359093	0.469754
Diplocarpon rosae	0.359235	0.469894
Acidovorax sp. 65-7	0.359387	0.470047
Fibrobacteres bacterium UBA5070	0.359426	0.470051
Bacteroidales bacterium UBA3856	0.359744	0.470421
Parvimonas sp. KA00067	0.360044	0.470767
Marinobacter sp. 34-60-7	0.360161	0.470874
Bacillus timonensis	0.360206	0.470887
Sphingomonas koreensis	0.360455	0.471131
Snodgrassella alvi	0.360484	0.471131
Arthrobacter sp. TB 26	0.360499	0.471131
Aequorivita sp. H23M31	0.360871	0.47157
Magnetococcales bacterium WMHbinv6	0.360992	0.471645
Coprobacillus sp. AM26-5AC	0.361015	0.471645
Lactobacillus rossiae	0.361034	0.471645
Corynebacterium diphtheriae	0.361121	0.471712
Bacteroidetes bacterium GWF2_40_14	0.361435	0.472076
Burkholderiales bacterium PBB4	0.36162	0.472269
Bosea sp. 1131	0.361654	0.472269
Bacteroidetes bacterium GWB2_41_8	0.361727	0.472317
Lactobacillus fabifermentans	0.361934	0.472541
Ignavibacteria bacterium RBG_13_36_8	0.362093	0.472703
Rodentibacter pneumotropicus	0.362311	0.472942
Amycolatopsis coloradensis	0.362354	0.472951
Lactobacillus fuchuensis	0.36241	0.472956
Marinobacterium jannaschii	0.362429	0.472956
Bacteroidales bacterium UBA5382	0.362504	0.472962
Hydrogenovibrio halophilus	0.362505	0.472962
Capniomyces stellatus	0.36273	0.473209
Lactarius echinatus	0.362882	0.473361
Bacteroidales bacterium UBA1769	0.363066	0.473555
Haloarchaeobius iranensis	0.363152	0.473621
Bacillus alkalinitrilicus	0.363236	0.473683
Rhizobium hainanense	0.363305	0.473728
Sphingobacterium sp. ML3W	0.363605	0.474072
Arachidicoccus rhizosphaerae	0.363711	0.474128
Geobacillus thermodenitrificans	0.36374	0.474128
Cellulomonas sp. WB94	0.363777	0.474128
Lactobacillus capillatus	0.36379	0.474128
Listeria ivanovii	0.363901	0.474226
Shewanella oneidensis	0.363975	0.474275
Bacteroidales bacterium UBA5621	0.3642	0.474523
Dechloromonas sp. UBA6271	0.364337	0.474654
Actinomyces sp. 2129	0.36438	0.474664
Alphaproteobacteria bacterium UBA3612	0.364518	0.474797
Lactobacillus psittaci	0.364608	0.474869
Erysipelothrix tonsillarum	0.365056	0.475375
Aspergillus saccharolyticus	0.365084	0.475375
Niabella drilacis	0.365121	0.475375
Rhodococcus phenolicus	0.36514	0.475375
Phaeotremella fagi	0.365215	0.475426
Actinobaculum suis	0.365308	0.475501
Porticoccaceae bacterium UBA3426	0.365414	0.475592
Lachnospiraceae bacterium UBA4322	0.365493	0.475626
Flavobacterium kingsejongi	0.365511	0.475626
Micromonosporaceae bacterium	0.365631	0.475735
Mycobacterium shimoidei	0.365753	0.475847
Sphingomonas sp. LM7	0.365866	0.475947
Leuconostoc gelidum	0.366294	0.476452
Staphylococcus hominis	0.366326	0.476452
Bacteroidales bacterium Bact_12	0.3664	0.476502
Prevotellaceae bacterium UBA2757	0.366527	0.476605
Hanseniaspora singularis	0.366552	0.476605
Aquanectria penicillioides	0.366594	0.476605
Tricholoma terreum	0.366622	0.476605
Pseudomonas cuatrocienegasensis	0.366943	0.476933
Croceicoccus pelagius	0.366946	0.476933
Bacteroidales bacterium UBA1181	0.367057	0.477031
Methylorubrum extorquens	0.367221	0.477198
Lactobacillus xiangfangensis	0.367476	0.47748
Bacteroidales bacterium UBA2863	0.36751	0.47748
Methanosphaera stadtmanae	0.367621	0.477577
Thioalkalivibrio sp. ALJT	0.367833	0.477805
Puniceicoccales bacterium Verruco_02	0.368114	0.478124
Acinetobacter gyllenbergii	0.368443	0.478505
PVC group bacterium (ex Bugula neritina AB1)	0.368679	0.478765
Bacillales bacterium UBA3206	0.36879	0.478824
bacterium UBA2214	0.368797	0.478824
Kazachstania yakushimaensis	0.368973	0.479006
Flavobacteriales bacterium UBA2104	0.369026	0.479029
Chelativorans sp. BNC1	0.369064	0.47903
Fusobacterium sp. HMSC073F01	0.369134	0.479075
Akkermansia sp.	0.369224	0.479145
Bacteroidales bacterium UBA4357	0.369518	0.47948
Xeromyces bisporus	0.369641	0.479585
Curtobacterium sp. MR_MD2014	0.369671	0.479585
Sediminitomix flava	0.369765	0.47966
Gordonia iterans	0.369967	0.479876
Vibrio mimicus	0.37021	0.480144
Rhizobium tropici	0.370534	0.480517
Lachnoclostridium sp. UBA7290	0.370719	0.480711
Proteobacteria bacterium ST_bin13	0.371015	0.481047
Mycobacterium sp. YC-RL4	0.371115	0.48113
Acinetobacter junii	0.371151	0.48113
Deltaproteobacteria bacterium RIFOXYD12_FULL_56_24	0.371198	0.481143
Methylobacterium sp. 174MFSha1.1	0.371316	0.481207
Arenibacter certesii	0.371319	0.481207
Catenovulum sp. RQJ05	0.371382	0.481242
Tenericutes bacterium MZ-XQ	0.372017	0.482017
Proteobacteria bacterium UBA7810	0.372096	0.482072
Bacteroidales bacterium UBA3724	0.37226	0.482238
Deinococcus proteolyticus	0.372378	0.482344
Streptomyces sp. Tue6028	0.372436	0.482372
Sphingomonadales bacterium 32-65-25	0.372472	0.482372
Pontibacter lucknowensis	0.372627	0.482526
Firmicutes bacterium UBA5420	0.372752	0.482641
Bacillus sp. FJAT-27251	0.372839	0.482706
Fictibacillus arsenicus	0.372937	0.482786
Metschnikowia orientalis	0.372982	0.482797
Mycobacterium paragordonae	0.373456	0.483365
Desulfovibrio zosterae	0.373597	0.4835
Streptococcus parauberis	0.373694	0.483579
Zasmidium citri-griseum	0.373735	0.483585
Fibrobacteres bacterium	0.373803	0.483626
Anaerococcus senegalensis	0.374063	0.483915
Syntrophobacterales bacterium Delta_03	0.374212	0.484061
Flavobacterium sp. 316	0.37438	0.484231
Azoarcus sp. DN11	0.374419	0.484235
Taibaiella soli	0.37449	0.484278
Polaribacter sp. ZY113	0.374909	0.484773
Granulicoccus phenolivorans	0.375066	0.48493
Sphingomonadales bacterium CG12_big_fil_rev_8_21_14_0_65_65_10	0.375305	0.485192
Streptococcus intermedius	0.375488	0.485381
Rhodothermaceae bacterium	0.375598	0.485475
Bacteroidales bacterium UBA1374	0.375677	0.48553
Metschnikowia sp. M2Y3	0.37575	0.485578
bacterium UBA1228	0.375905	0.48573
Hartmannibacter diazotrophicus	0.376122	0.485965
Barnesiella viscericola	0.376661	0.486614
Halobellus sp. ZY21	0.376953	0.486943
Granulicatella sp. 572.rep1_STHE	0.377074	0.487052
Paenibacillus physcomitrellae	0.377253	0.487236
Alphaproteobacteria bacterium HGW-Alphaproteobacteria-1	0.377514	0.487526
Pseudochrobactrum asaccharolyticum	0.377687	0.487702
Pseudomicrostroma glucosiphilum	0.377769	0.487726
Capnocytophaga granulosa	0.377779	0.487726
Paracoccus saliphilus	0.378066	0.488037
Oceanobacillus bengalensis	0.378093	0.488037
Vaginella massiliensis	0.378212	0.488143
Desulfobacterales bacterium RIFOXYA12_FULL_46_15	0.37837	0.488299
Tolypocladium ophioglossoides	0.378446	0.488308
Paraburkholderia kururiensis	0.37845	0.488308
Stenotrophomonas sp. BK441	0.378553	0.488394
Meyerozyma guilliermondii	0.378672	0.488474
Paraburkholderia phymatum	0.378688	0.488474
Bacillus velezensis	0.378736	0.488487
Priceomyces carsonii	0.378909	0.488664
Burkholderiales bacterium 12-64-5	0.379021	0.488721
Actinomyces howellii	0.379062	0.488721
Verrucomicrobia bacterium IMCC26134	0.379063	0.488721
Pseudoflavitalea rhizosphaerae	0.379671	0.489457
Flavobacteriaceae bacterium UBA6619	0.379801	0.489555
Lachnospira sp. UBA3780	0.379821	0.489555
Coprobacillus sp. AF16-47	0.379981	0.489714
Megacollybia marginata	0.380438	0.490256
Crocinitomix sp. SM1701	0.380718	0.490569
Porphyromonadaceae bacterium UBA4262	0.380811	0.490641
Thauera sp.	0.380888	0.490693
Gramella portivictoriae	0.381015	0.490808
Coleophoma cylindrospora	0.38121	0.491013
Bacteroidales bacterium UBA4284	0.381472	0.491302
Paraburkholderia caryophylli	0.381591	0.491408
Ustilaginoidea virens	0.381718	0.491524
Flaviramulus ichthyoenteri	0.381917	0.491708
Chroogomphus rutilus	0.381935	0.491708
Mesorhizobium sp. M00.F.Ca.ET.216.01.1.1	0.381984	0.491724
Gemmatimonas sp. UBA2094	0.382061	0.491776
Peptococcaceae bacterium UBA2264	0.382181	0.491883
Treponema sp. UBA1747	0.382304	0.491968
Melampsora allii-populina	0.382321	0.491968
Porphyromonas sp. HMSC077F02	0.382392	0.492011
Komagataeibacter intermedius	0.382498	0.492101
Novosphingobium sp. UBA1939	0.382809	0.492453
Lactobacillus koreensis	0.382854	0.492463
Allofrancisella guangzhouensis	0.382926	0.492508
Bibersteinia trehalosi	0.383296	0.492936
Colletotrichum tofieldiae	0.383486	0.493133
Lactobacillus vaccinostercus	0.383561	0.493145
Geobacter daltonii	0.383602	0.493145
Syntrophaceae bacterium UBA2208	0.383607	0.493145
candidate division WWE3 bacterium RIFCSPLOWO2_01_FULL_42_11	0.383646	0.493148
Staphylococcus capitis	0.383778	0.493249
Bacteroides sp. AM26-2	0.383799	0.493249
Salibacterium halotolerans	0.383907	0.493341
Talaromyces wortmannii	0.384038	0.493408
Bacteroidales bacterium UBA7024	0.384069	0.493408
Marssonina brunnea	0.384073	0.493408
Leptolyngbya sp. PCC 6406	0.384128	0.493408
Elusimicrobia bacterium RIFOXYA2_FULL_69_6	0.384185	0.493408
Arcobacter butzleri	0.384204	0.493408
Chryseobacterium shandongense	0.384219	0.493408
Moraxella nonliquefaciens	0.384358	0.493502
Pseudomonas marginalis	0.384367	0.493502
Lentisphaerae bacterium GWF2_45_14	0.384809	0.493983
Anaerococcus octavius	0.384815	0.493983
Rhodococcus sp. ACS1	0.384947	0.494105
Bacteroides thetaiotaomicron	0.385158	0.494327
Myroides phaeus	0.385704	0.494981
Allisonella histaminiformans	0.385816	0.495076
Acidovorax delafieldii	0.385953	0.495205
Solobacterium sp. UBA636	0.386197	0.495469
Pedobacter sp. OV280	0.386497	0.495807
Andreprevotia lacus	0.386828	0.496184
Methylomicrobium album	0.386941	0.496281
Bacillus sp. FJAT-45505	0.387173	0.49653
Methanobrevibacter wolinii	0.387225	0.496549
Prevotellaceae bacterium Marseille-P2826	0.387614	0.497
Simplicispira metamorpha	0.387716	0.497083
Glaciibacter superstes	0.387875	0.49724
Rothia sp. HMSC066G02	0.388016	0.497372
Candidatus Omnitrophica bacterium UBA6210	0.388243	0.4976
Caenimonas sp. SL110	0.388268	0.4976
Candidatus Omnitrophica bacterium UBA6215	0.388963	0.498442
Mesorhizobium oceanicum	0.389948	0.499656
Bacillus sp. NFR08	0.390097	0.49977
Bacteroidales bacterium UBA2861	0.390112	0.49977
Siansivirga zeaxanthinifaciens	0.390167	0.499792
Variovorax sp.	0.39032	0.499877
Helicocarpus griseus	0.390325	0.499877
Capnocytophaga canimorsus	0.390346	0.499877
Flavobacterium sp. GSN2	0.390511	0.500004
Tilletia horrida	0.39052	0.500004
Pseudomonas saudimassiliensis	0.3907	0.500186
Aminobacterium sp. UBA5845	0.390841	0.500273
Ruminococcus sp. CAG:624	0.390843	0.500273
Gemella cuniculi	0.390932	0.500339
Ehrlichia ruminantium	0.391124	0.500536
Pseudomonas sp. ICMP 8385	0.391208	0.500596
Bacteroidetes bacterium UBA7236	0.391412	0.500808
Olavius algarvensis Delta 1 endosymbiont	0.391695	0.501123
Cellulosilyticum sp. WCF-2	0.391948	0.501398
Microbacterium sp. No. 7	0.392329	0.501837
Prevotella sp. P6B1	0.392476	0.501977
Plantibacter flavus	0.392517	0.501981
Paraliobacillus sp. X-1125	0.392818	0.502318
Thioalkalivibrio sp. ALSr1	0.392913	0.502347
Mageeibacillus sp. UBA4354	0.392917	0.502347
Lachnospira sp. UBA4320	0.393054	0.502475
Thielavia terrestris	0.393158	0.502559
Prevotella sp. CAG:1185	0.39358	0.50305
Nitrosospira briensis	0.393966	0.503496
Maribacter thermophilus	0.39437	0.50394
Mesorhizobium erdmanii	0.394389	0.50394
Clostridium sp. UBA4601	0.39455	0.504096
Pelomonas sp. HMWF004	0.394797	0.504296
Rhizobium sp. Root1203	0.394815	0.504296
Spongiibacter tropicus	0.39482	0.504296
Methylomonas sp. LWB	0.39497	0.504439
Bacteroidales bacterium UBA6680	0.395175	0.504653
Mucilaginibacter sp. BJC16-A31	0.395379	0.504865
Yamadazyma tenuis	0.395437	0.504891
Yersinia pestis	0.395495	0.504897
Sanguibacter gelidistatuariae	0.395518	0.504897
Bordetella avium	0.395568	0.504913
Bacillus coagulans	0.395626	0.504939
Actinoplanes sp. TFC3	0.395745	0.505006
Sphingomonas sp. Leaf25	0.395755	0.505006
Elusimicrobia bacterium RIFOXYD2_FULL_34_15	0.395917	0.505164
Ruminobacter amylophilus	0.396048	0.505283
Arsukibacterium sp. UBA3155	0.396201	0.50543
Massilia sp. WG5	0.396377	0.50558
Desulfobacteraceae bacterium A6	0.396395	0.50558
Pleurotus citrinopileatus	0.396473	0.50563
Bradyrhizobium yuanmingense	0.39651	0.50563
Chitinophagaceae bacterium UBA3961	0.396563	0.505649
Massilia oculi	0.396684	0.505754
Bacteroides sp. AR29	0.396985	0.506062
Leisingera aquimarina	0.397023	0.506062
Mesonia phycicola	0.397039	0.506062
Hyphomicrobium denitrificans	0.397231	0.506245
Coprobacillus sp. AM28-15LB	0.397273	0.506245
Bacillus salsus	0.397297	0.506245
Paenibacillus sp. HW567	0.397494	0.506448
Paenibacillus sp. Y412MC10	0.397691	0.506651
Propionibacterium australiense	0.39803	0.507034
Planktotalea frisia	0.39811	0.507087
Pseudogracilibacillus auburnensis	0.398265	0.507236
Mesorhizobium opportunistum	0.398428	0.507396
Acidovorax sp. FJL06	0.398548	0.5075
Fonsecaea nubica	0.398686	0.507509
Arthrobacter sp. OY3WO11	0.398697	0.507509
Bacteroidales bacterium Bact_07	0.398719	0.507509
Actinobacteria bacterium 13_1_20CM_3_68_9	0.398725	0.507509
Alkaliphilus metalliredigens	0.398747	0.507509
Legionellaceae bacterium UBA2794	0.398805	0.507519
Lacinutrix sp. 5H-3-7-4	0.398861	0.507519
Verticillium dahliae	0.398883	0.507519
Prevotella sp. UBA7743	0.398907	0.507519
Kitasatospora sp. CB01950	0.398945	0.507519
Proteiniphilum sp. 51_7	0.39914	0.507719
Veillonellaceae bacterium	0.399431	0.508008
Davidsoniella eucalypti	0.399443	0.508008
Haloferacaceae archaeon SYSU A9-0	0.399549	0.508093
Mycobacterium intermedium	0.399813	0.508381
Chloroflexi bacterium HGW-Chloroflexi-10	0.399933	0.508484
Pseudolabrys sp. Root1462	0.40003	0.508559
Anaerolineaceae bacterium 4572_5.2	0.400525	0.50914
Bacteroidales bacterium UBA2559	0.40059	0.509174
Prevotellaceae bacterium UBA1075	0.400898	0.509516
Microbacterium telephonicum	0.400957	0.509543
Microvirga subterranea	0.401112	0.50965
Flammeovirgaceae bacterium UBA5867	0.401117	0.50965
Flexibacter flexilis	0.401393	0.509951
Clostridium cochlearium	0.401657	0.51019
Cyanothece sp. PCC 7822	0.401658	0.51019
Nitrospirae bacterium RIFCSPHIGHO2_01_FULL_66_17	0.401822	0.51035
Salinigranum rubrum	0.401866	0.510357
Psychroflexus torquis	0.402107	0.510614
Streptomyces sp. CNT318	0.402157	0.51063
Alistipes putredinis	0.402237	0.510682
Acidobacteria bacterium RBG_13_68_16	0.402376	0.51081
Extensimonas vulgaris	0.402414	0.51081
Lactobacillus kimbladii	0.402484	0.51085
Rothia sp. HMSC069C03	0.402533	0.510863
Bacteroidia bacterium 44-10	0.403002	0.511409
Salinicoccus sp. YB14-2	0.403073	0.51143
Candidatus Dorea massiliensis	0.403095	0.51143
Firmicutes bacterium HGW-Firmicutes-13	0.403297	0.511638
Paenibacillus sp. OV191	0.404036	0.512526
Cordyceps militaris	0.404086	0.512536
Sutterella sp. KLE1602	0.404121	0.512536
Hyphomicrobium sp.	0.40417	0.512549
marine gamma proteobacterium ASP10-03a	0.404438	0.512841
Porphyromonadaceae bacterium CG2_30_38_12	0.404548	0.51293
Polaromonas sp. SP1	0.404661	0.512931
Candidatus Phytoplasma australiense	0.404666	0.512931
Oribacterium sp. UBA6992	0.404713	0.512931
Sphingomonas sp. OV641	0.404718	0.512931
Aneurinibacillus terranovensis	0.404741	0.512931
Clostridium estertheticum	0.405307	0.5136
Lishizhenia tianjinensis	0.405366	0.513626
Calonectria pseudoreteaudii	0.405439	0.513646
Sediminibacillus massiliensis	0.405459	0.513646
Gammaproteobacteria bacterium 53_120_T64	0.405792	0.514019
Sphingomonas sp. YZ-8	0.405867	0.514065
Gaeumannomyces sp. JS-464	0.405983	0.514163
Bacillus mycoides	0.406281	0.514491
Natronincola peptidivorans	0.406371	0.514556
Chloroflexi bacterium RBG_13_60_9	0.406963	0.515243
Bacillus toyonensis	0.406991	0.515243
Streptomyces sp. DSM 15324	0.407058	0.515279
Burkholderia multivorans	0.407233	0.515433
Prevotella sp. UBA2878	0.407287	0.515433
Rothia mucilaginosa	0.407296	0.515433
Bacteroidales bacterium UBA3290	0.407493	0.515634
Desulfobulbaceae bacterium UBA5123	0.407544	0.515649
Flavobacterium crassostreae	0.407726	0.51583
Clostridium homopropionicum	0.407879	0.515974
Macromonas sp. BK-30	0.408022	0.516107
candidate division WOR-3 bacterium UBA1063	0.40834	0.516459
Pseudaminobacter sp. CB3	0.408671	0.516781
Stenotrophomonas sp. UBA2629	0.408672	0.516781
Frankia symbiont of Coriaria arborea	0.408789	0.516881
Stagonospora sp. SRC1lsM3a	0.409173	0.517317
Bacteroidales bacterium UBA3754	0.409512	0.517696
Mesorhizobium japonicum	0.409565	0.517713
Aliicoccus persicus	0.409665	0.517791
Demequina salsinemoris	0.41063	0.518962
Chryseobacterium sp. 17S1E7	0.410754	0.519068
Mesorhizobium sp. SCN 65-20	0.411023	0.519359
Rhodanobacter sp. Root561	0.411215	0.519552
Dyella sp. DHOA06	0.41139	0.519725
Sulfitobacter sp. SK012	0.411465	0.51977
Ramularia collo-cygni	0.411579	0.519832
Thalassolituus sp. UBA824	0.411592	0.519832
Mesorhizobium sp. ORS 3324	0.411748	0.519979
Ambrosiozyma ambrosiae	0.411831	0.520035
Erysipelothrix sp. UBA3383	0.411914	0.520074
Bacteroidales bacterium 52_46	0.411962	0.520074
Caldicellulosiruptor changbaiensis	0.411979	0.520074
Tetrapisispora namnaoensis	0.412087	0.520161
Saccharomycopsis fermentans	0.412177	0.520224
Xanthomonas translucens	0.412495	0.52056
Domibacillus epiphyticus	0.412521	0.52056
Oceanobacillus massiliensis	0.412585	0.520587
Lachnospiraceae bacterium A10	0.412621	0.520587
Nocardioides sp. Root122	0.413032	0.521057
[Candida] restingae	0.41316	0.521169
Flavobacterium hercynium	0.413389	0.521409
Halanaerobium kushneri	0.413516	0.521519
Pseudomonas sp. Root562	0.413644	0.521631
Acidiphilium sp. 34-60-192	0.413747	0.521669
[Candida] vartiovaarae	0.413752	0.521669
Bacillus sp. OV186	0.413798	0.521678
Carnobacterium sp. UBA5792	0.414174	0.522056
Epulopiscium sp. SCG-D08WGA-EpuloA1	0.414177	0.522056
Rothia sp. HMSC071B01	0.414355	0.522185
Omphalotus olearius	0.414358	0.522185
Lachnum nothofagi	0.414689	0.522553
Arthrobacter sp. HG	0.415127	0.523056
Yarrowia phangngaensis	0.415431	0.523389
Lactobacillus panis	0.415522	0.523454
Algoriphagus aquaeductus	0.415851	0.523819
Pedobacter terrae	0.415925	0.523861
Wenyingzhuangia fucanilytica	0.415963	0.523861
Laceyella sacchari	0.416218	0.524132
Wickerhamia fluorescens	0.416289	0.524172
Verrucomicrobiaceae bacterium UBA7681	0.416448	0.524323
Oligella ureolytica	0.416489	0.524324
Verticillium isaacii	0.416707	0.52455
Xylanibacterium sp. 2JSPR-7	0.416793	0.524584
Bacteroides thetaiotaomicron CAG:40	0.416841	0.524584
Deltaproteobacteria bacterium RBG_19FT_COMBO_46_12	0.416864	0.524584
Prevotella sp. UBA3674	0.416892	0.524584
Hyphomicrobium nitrativorans	0.417104	0.524801
Prevotella sp. UBA4249	0.417231	0.524816
Paramyrothecium roridum	0.417262	0.524816
Mucilaginibacter paludis	0.417366	0.524816
Alcanivorax sp. DSM 26293	0.417378	0.524816
Leucosporidium creatinivorum	0.417394	0.524816
Clostridium sp. AF32-7AC	0.417483	0.524816
Mycolicibacterium tusciae	0.417501	0.524816
Selenihalanaerobacter shriftii	0.417501	0.524816
Mortierella verticillata	0.417504	0.524816
Rhizobium sp. TH135	0.417528	0.524816
Rhodococcus sp. OK269	0.41755	0.524816
Oribacterium sp. UBA2880	0.41768	0.52493
Chloroflexi bacterium RBG_13_46_9	0.417902	0.525159
Mycobacterium dioxanotrophicus	0.417994	0.525186
Amauroascus niger	0.418037	0.525186
Lactobacillus acidipiscis	0.41807	0.525186
Corynebacterium renale	0.418081	0.525186
Pseudomonas alcaliphila	0.418203	0.525275
Bacteroidales bacterium UBA2198	0.418231	0.525275
Haloparvum sedimenti	0.418674	0.525782
Flavobacterium magnum	0.418803	0.525894
Xenorhabdus hominickii	0.419211	0.526337
Bacillales bacterium UBA2298	0.419234	0.526337
Pseudoalteromonas tunicata	0.419292	0.526359
Acidobacteria bacterium UBA2167	0.419546	0.526628
Neurospora tetrasperma	0.419601	0.526648
Holosporales bacterium	0.419752	0.526788
Thermoactinomyces vulgaris	0.419804	0.526799
Brachyspira sp. CAG:484	0.41984	0.526799
Stenoxybacter acetivorans	0.420029	0.526948
Actinomycetaceae bacterium UBA4104	0.420049	0.526948
Terrimonas ferruginea	0.420078	0.526948
Blastobotrys muscicola	0.420228	0.527086
Sphingobium czechense	0.420389	0.527236
Lachnoclostridium sp. UBA7210	0.42045	0.527236
Alphaproteobacteria bacterium 62-8	0.420465	0.527236
Actinopolymorpha singaporensis	0.42058	0.52733
Halomonas halocynthiae	0.420734	0.527473
Sphingomonas sp. L3B27	0.420794	0.527498
Empedobacter brevis	0.420946	0.527639
Planktothrix tepida	0.421014	0.527675
Tetrasphaera sp. Soil756	0.421281	0.52796
Paraburkholderia sp. OV555	0.421384	0.528039
Candidatus Cloacimonetes bacterium 4572_55	0.421446	0.528067
Cryomorphaceae bacterium	0.42159	0.528198
Lactobacillus coryniformis	0.421702	0.528289
Mesorhizobium sp. 1M-11	0.421819	0.528386
endosymbiont of unidentified scaly snail isolate Monju	0.422056	0.528633
Diplodia seriata	0.422149	0.528699
Paracoccus lutimaris	0.422246	0.52877
Curtobacterium sp. MMLR14_010	0.422618	0.529187
Kosmotoga pacifica	0.42267	0.529203
Desulfobacteraceae bacterium UBA2245	0.423164	0.529772
Formosa agariphila	0.423386	0.529999
Lachnospiraceae bacterium UBA6419	0.423477	0.530063
Roseovarius sp. 217	0.42362	0.530192
Bacteroidales bacterium UBA4243	0.423779	0.530315
Caldalkalibacillus thermarum	0.423819	0.530315
Chloroflexi bacterium HGW-Chloroflexi-3	0.423838	0.530315
Salimicrobium halophilum	0.424205	0.530716
Ureibacillus thermosphaericus	0.424265	0.530716
Paenibacillus sp. VT-16-81	0.424278	0.530716
Bacteroides intestinalis	0.424413	0.530836
Dyadobacter crusticola	0.424612	0.531035
Chryseobacterium sp. ERMR1:04	0.424682	0.531072
Violaceomyces palustris	0.42482	0.531195
Dehalogenimonas sp. WBC-2	0.424958	0.531317
Chryseobacterium sp. YR477	0.425044	0.531374
Bacteroidales bacterium UBA1722	0.425103	0.531399
Chryseobacterium caeni	0.42534	0.531645
Syntrophaceae bacterium UBA5764	0.425472	0.53176
Polyporus brumalis	0.42601	0.532382
Paraburkholderia piptadeniae	0.42611	0.532426
Saccharicrinis fermentans	0.426125	0.532426
Mesorhizobium sp. Pch-S	0.426185	0.532451
Salinisphaera sp. UBA6602	0.426322	0.532572
Competibacteraceae bacterium UBA3908	0.426659	0.532943
Bacillus soli	0.426802	0.533072
Patescibacteria group bacterium UBA1400	0.426893	0.533135
Fischerella thermalis	0.427037	0.533265
Raffaelea quercus-mongolicae	0.427181	0.533333
Cyanobacteria bacterium UBA9971	0.427221	0.533333
Sphingomonadales bacterium UBA2369	0.427237	0.533333
Mycobacteroides saopaulense	0.427251	0.533333
Bacteroidales bacterium Bact_05	0.427343	0.533398
Angustibacter sp. Root456	0.427484	0.533524
Acetobacter ghanensis	0.427613	0.533634
Penicillium vulpinum	0.42769	0.533662
Akkermansiaceae bacterium UBA2381	0.427737	0.533662
fungal sp. No.14919	0.427756	0.533662
Chitinophagaceae bacterium IBVUCB2	0.42789	0.53378
Acinetobacter guillouiae	0.428026	0.53386
Pediococcus claussenii	0.428034	0.53386
Arcobacter suis	0.428115	0.53391
Streptococcus infantarius	0.428301	0.534091
Verrucomicrobia bacterium UBA5540	0.428341	0.534091
Paenibacillus algorifonticola	0.42853	0.534278
Methylobacterium sp. MB200	0.428625	0.534346
Mycolicibacterium sp. NCC Tsukiji	0.428733	0.53443
Staphylococcus stepanovicii	0.429138	0.534881
Nocardioides sp. Soil805	0.429175	0.534881
Rhodobacterales bacterium Y4I	0.429247	0.534921
Marine Group II euryarchaeote	0.42949	0.535152
Bacillus weihaiensis	0.429513	0.535152
Auricularia heimuer	0.429612	0.535181
Hylemonella sp. UBA6679	0.429617	0.535181
Streptococcus sp. DORA_10	0.430018	0.53563
Clostridiales bacterium DTU083	0.430109	0.535694
Acinetobacter defluvii	0.430399	0.536005
Aspergillus fumigatus	0.430462	0.536033
Mycoplasma hominis	0.430593	0.536146
Microbacterium sp. 67-17	0.430697	0.536226
Bergeyella zoohelcum	0.431044	0.536607
Bacteroidales bacterium UBA3834	0.431149	0.536687
Candidatus Microthrix parvicella	0.431191	0.53669
Viridibacillus arvi	0.431314	0.536727
Blumeria graminis	0.431314	0.536727
Thauera sp. UBA6194	0.431341	0.536727
bacterium F083	0.431817	0.537246
Bacteroides sp. UNK.MGS-13	0.431839	0.537246
Rummeliibacillus pycnus	0.432046	0.537452
Devosia sp. A16	0.432104	0.537474
Desulfobacteraceae bacterium UBA5616	0.432165	0.5375
Halanaerobium salsuginis	0.432453	0.537808
Spirochaetales bacterium Spiro_06	0.43268	0.53804
Herbaspirillum rubrisubalbicans	0.432809	0.53812
Pseudocercospora pini-densiflorae	0.432825	0.53812
Sodalis-like symbiont of Philaenus spumarius	0.43287	0.538125
Actinobacteria bacterium QS_8_72_14	0.432957	0.538184
Bacillus eiseniae	0.433127	0.538333
Bacteroidales bacterium UBA3543	0.433158	0.538333
Malassezia furfur	0.433267	0.538418
Corynebacterium vitaeruminis	0.433365	0.53849
Desulfurispirillum indicum	0.433431	0.538521
Cladophialophora bantiana	0.433591	0.53867
Aspergillus pseudoterreus	0.433686	0.53873
Streptomyces sp. CNH099	0.433721	0.53873
[Kloeckera] hatyaiensis	0.434024	0.539056
Desulfosporosinus meridiei	0.434228	0.53926
Roseimicrobium gellanilyticum	0.434328	0.5393
Arthrobacter sp. Br18	0.434341	0.5393
Chloracidobacterium thermophilum	0.434717	0.539715
Bacteroides uniformis	0.434944	0.539947
Thermobifida fusca	0.435046	0.539989
Clostridium sp. CAG:575	0.435059	0.539989
Defluviimonas indica	0.435213	0.54013
Curvibacter sp. PAE-UM	0.435665	0.54064
Arcicella aurantiaca	0.435734	0.54064
Geotrichum fermentans	0.435746	0.54064
Janibacter sp. HTCC2649	0.435821	0.540683
Streptococcus porcinus	0.436394	0.541313
Chryseobacterium sp. T16E-39	0.43641	0.541313
candidate division WOR-3 bacterium	0.436492	0.541331
Lactobacillus hokkaidonensis	0.436512	0.541331
Propionibacterium sp. HMSC069G10	0.436546	0.541331
Methylobacterium sp. AMS5	0.436687	0.541445
Bacillus novalis	0.43672	0.541445
Mannheimia sp. USDA-ARS-USMARC-1261	0.437196	0.541985
Bacillales bacterium UBA1709	0.437258	0.542011
Verrucomicrobia bacterium UBA1731	0.43738	0.542112
Sediminicola luteus	0.437545	0.54223
Spirosoma sp. 48-14	0.437557	0.54223
Bacteroidales bacterium UBA2454	0.43789	0.542592
Corynebacterium mustelae	0.437983	0.542657
Spirosoma montaniterrae	0.438084	0.542731
Methylobacterium sp. B4	0.4384	0.543073
Mycobacterium persicum	0.438508	0.543156
Listeria newyorkensis	0.438579	0.543173
Bacillales bacterium UBA6414	0.438603	0.543173
Acidobacteria bacterium CG_4_9_14_3_um_filter_49_7	0.438828	0.543401
Thalassospira sp. TSL5-1	0.43896	0.543513
Candidatus Riflebacteria bacterium HGW-Riflebacteria-2	0.43913	0.543673
Streptomyces sp.	0.439395	0.543909
Betaproteobacteria bacterium RBG_16_56_24	0.439402	0.543909
Parvularculaceae bacterium UBA4496	0.439525	0.54401
Sphingomonas panacis	0.439678	0.544149
Microbacterium foliorum	0.439738	0.544156
Bacteroidales bacterium Bact_16	0.439765	0.544156
Kocuria palustris	0.439873	0.544238
Verrucomicrobia bacterium Verruco_04	0.439931	0.544259
Bacillales bacterium UBA6769	0.440198	0.544538
Amycolatopsis sp. BJA-103	0.440238	0.544538
Cellulomonas sp. URHD0024	0.440288	0.544549
Sulfobacillus benefaciens	0.440365	0.544593
Lactobacillus paracollinoides	0.440405	0.544593
Magnetococcales bacterium	0.440698	0.544905
Thermotoga profunda	0.440771	0.544927
Pseudomonas sp. DY-1	0.440798	0.544927
Clostridium tagluense	0.440889	0.544972
uncultured crAssphage	0.440916	0.544972
Colletotrichum acutatum	0.440993	0.545016
Bacteroidales bacterium UBA4459	0.441161	0.545173
Firmicutes bacterium UBA5819	0.441308	0.545304
Paenibacillus lactis	0.441396	0.545363
Halothiobacillus sp. LS2	0.441511	0.545454
Talaromyces verruculosus	0.441737	0.545659
Aquimarina amphilecti	0.441759	0.545659
Lactarius sp. MG50	0.442121	0.546046
Saturnispora zaruensis	0.442155	0.546046
Aquabacter sp. Sn-9-2	0.442285	0.546157
Flavobacterium indicum	0.442337	0.54617
Blastomyces percursus	0.44241	0.546206
bacterium UBP3_UBA1439	0.442448	0.546206
Ancylomarina subtilis	0.442592	0.546332
Saccharomyces arboricola	0.442769	0.5465
Salsuginibacillus kocurii	0.442934	0.546622
Vibrio tasmaniensis	0.442968	0.546622
Vibrio sp. 10N.261.55.A7	0.442991	0.546622
Methylococcus sp. UBA6136	0.443043	0.546636
Bacillus testis	0.443289	0.546864
Flavobacterium commune	0.44331	0.546864
Oceanospirillaceae bacterium	0.443437	0.54697
Kretzschmaria deusta	0.444375	0.548077
Lactobacillus kunkeei	0.444685	0.548334
Reyranella massiliensis	0.444686	0.548334
Thielaviopsis basicola	0.444708	0.548334
Paenibacillus barcinonensis	0.444858	0.548468
Deltaproteobacteria bacterium RIFOXYD12_FULL_57_12	0.445081	0.548692
Blastobotrys niveus	0.445156	0.548734
Coprobacillus sp. AF36-10BH	0.445217	0.548758
Hydrogenophaga sp. RAC07	0.445283	0.548789
Chloroflexi bacterium HGW-Chloroflexi-4	0.445665	0.549209
Marivirga sp. ANT-B6	0.445793	0.549316
Bacillales bacterium UBA3210	0.445843	0.549327
Ambrosiozyma oregonensis	0.445934	0.549388
Coprobacillus sp. AF29-3BH	0.446508	0.550044
Terfezia boudieri	0.446747	0.550288
Azospirillum sp. M2T2B2	0.44701	0.550561
Lentimicrobium saccharophilum	0.447194	0.550737
Lactobacillus mindensis	0.447392	0.550882
Maribacter stanieri	0.447395	0.550882
Bacteroidales bacterium UBA1223	0.447507	0.550968
Halolactibacillus alkaliphilus	0.447612	0.551047
Lachnospiraceae bacterium UBA2904	0.447997	0.551441
Firmicutes bacterium UBA3907	0.448015	0.551441
Cupriavidus alkaliphilus	0.448191	0.551607
Pelomonas sp. Root1237	0.448406	0.551797
Alcanivorax dieselolei	0.448432	0.551797
Nonomuraea jiangxiensis	0.448469	0.551797
Pseudarcicella hirudinis	0.448918	0.552298
Rubrobacter xylanophilus	0.449016	0.552322
Arcobacter marinus	0.449021	0.552322
Firmicutes bacterium CAG:475	0.449282	0.552592
Pyrenophora tritici-repentis	0.449327	0.552596
Chryseobacterium balustinum	0.449558	0.552829
Leptotrichia sp. oral taxon 879	0.449606	0.552838
Bacillales bacterium UBA5455	0.449764	0.552942
Flavobacteriales bacterium UBA1494	0.449774	0.552942
Herbaspirillum sp. HC18	0.450213	0.55343
Dietzia sp. UCD-THP	0.450267	0.553445
Rhizophagus irregularis	0.450582	0.553782
Candidatus Dependentiae bacterium	0.450687	0.55386
Bacteroidales bacterium UBA4287	0.45073	0.553861
Lysinibacillus acetophenoni	0.451346	0.554521
Alphaproteobacteria bacterium RIFCSPHIGHO2_12_FULL_66_14	0.451368	0.554521
Bacillales bacterium UBA6331	0.451392	0.554521
Bradyrhizobium sp. R5	0.451551	0.554664
Kregervanrija fluxuum	0.451672	0.554762
Bacteroidales bacterium UBA1723	0.451785	0.55485
Porphyromonadaceae bacterium UBA7195	0.451962	0.554996
[Clostridium] hiranonis	0.451987	0.554996
Rhodopseudomonas sp. B29	0.452185	0.555188
Halanaerobium saccharolyticum	0.452336	0.555321
Paenisporosarcina sp. HGH0030	0.452876	0.555933
Propionibacteriaceae bacterium UBA5174	0.453256	0.556308
Anoxybacillus pushchinoensis	0.453264	0.556308
Prevotella sp. UBA3765	0.45332	0.556325
Dolosigranulum pigrum	0.453604	0.556622
Aquimarina sp. Aq349	0.453875	0.556872
Blastococcus endophyticus	0.453891	0.556872
Mycoplasma sturni	0.454013	0.55697
Aeromicrobium sp. A1-2	0.454072	0.55699
Shewanella japonica	0.454471	0.557428
Chaetomium thermophilum	0.454703	0.557662
Prevotella sp. CAG:1058	0.455127	0.55813
Hydrogenophilus thermoluteolus	0.45525	0.55823
Roseivivax pacificus	0.455724	0.55876
Acidobacteria bacterium RIFCSPLOWO2_02_FULL_65_29	0.455869	0.558878
Candidatus Peregrinibacteria bacterium	0.455905	0.558878
Mycoplasma mobile	0.456156	0.559095
Yarrowia porcina	0.456169	0.559095
Desulfovibrio bastinii	0.456208	0.559095
Rhodococcus sp. 06-1477-1B	0.456732	0.559686
Devosia sp. Leaf420	0.456929	0.559875
Pseudoxanthomonas wuyuanensis	0.457237	0.560202
Pseudarthrobacter sulfonivorans	0.457357	0.560297
Methylovirgula sp. 4M-Z18	0.45745	0.560359
Rhizobium subbaraonis	0.457511	0.560383
Terrabacter sp. 28	0.457554	0.560384
Dysgonomonas sp. HGC4	0.458347	0.561303
Prevotella sp. CAG:924	0.458457	0.561387
Leuconostoc citreum	0.458514	0.561404
Corynebacterium ureicelerivorans	0.458695	0.561575
Ganoderma sinense	0.458892	0.561763
Legionella jordanis	0.45926	0.562163
Roseivivax roseus	0.459498	0.562402
Deferribacter desulfuricans	0.459613	0.562491
Brachybacterium ginsengisoli	0.459857	0.562739
Mucilaginibacter oryzae	0.459944	0.562793
Lacinutrix venerupis	0.460089	0.562918
Pseudoxanthobacter soli	0.460243	0.563055
Blastobotrys mokoenaii	0.46071	0.563575
Saccharomycopsis malanga	0.460859	0.563685
Glutamicibacter sp. UBA6655	0.460885	0.563685
Bacillus pumilus	0.461022	0.563801
Firmicutes bacterium UBA4882	0.461216	0.563949
Sutterella sp. UBA1442	0.461228	0.563949
Bacteroidales bacterium UBA1715	0.461333	0.564026
Cyanobacteria bacterium UBA4641	0.46151	0.56419
Campylobacter lari	0.461704	0.564376
Gramella sp. SH35	0.462106	0.564728
Aspergillus mulundensis	0.462115	0.564728
Lentibacillus sp. Marseille-P4043	0.46212	0.564728
Brockia lithotrophica	0.462231	0.564779
Chitinophagaceae bacterium UBA4412	0.462246	0.564779
Monosporascus ibericus	0.462363	0.56482
Fibrobacter sp. UWB13	0.462378	0.56482
Lachnospira sp. UBA7007	0.462442	0.56482
Pelagivirga sediminicola	0.462485	0.56482
Corynebacteriaceae bacterium UBA3250	0.462499	0.56482
Chloroflexi bacterium 13_1_40CM_4_68_4	0.462534	0.56482
Tricholoma flavovirens	0.462617	0.56487
Paenibacillus glucanolyticus	0.462733	0.564958
Mycolicibacterium malmesburyense	0.462959	0.565183
Microbacterium sp. HM58-2	0.463002	0.565184
Akkermansiaceae bacterium UBA5020	0.463144	0.565305
Maritimibacter alkaliphilus	0.463228	0.565355
Tenacibaculum sp. SG-28	0.463702	0.565882
Myxococcales bacterium UBA1532	0.463809	0.565961
Scedosporium apiospermum	0.463862	0.565974
Atopobium rimae	0.463953	0.566032
Rozella allomycis	0.464099	0.566159
Russula virescens	0.464346	0.566408
Candidatus Goldbacteria bacterium HGW-Goldbacteria-1	0.464469	0.566468
Paenibacillus prosopidis	0.46448	0.566468
[Candida] torresii	0.464537	0.566486
Candidatus Moranbacteria bacterium	0.464793	0.566746
Parabacteroides sp. Marseille-P3160	0.464978	0.566891
Comamonadaceae bacterium UBA6202	0.464997	0.566891
Crocosphaera watsonii	0.465739	0.567743
Flavobacterium sasangense	0.466026	0.568023
Staphylococcus sciuri	0.466053	0.568023
Firmicutes bacterium CAG:822	0.466215	0.568168
Streptomyces sp. WM6386	0.466425	0.568371
Leisingera sp. NJS204	0.466592	0.568502
Aciculoconidium aculeatum	0.466618	0.568502
Ignavibacteriae bacterium HGW-Ignavibacteriae-1	0.466756	0.568619
Bacteroidales bacterium Bact_01	0.466948	0.5688
Erysiphe necator	0.467191	0.569044
Laccaria amethystina	0.467286	0.569108
Alphaproteobacteria bacterium UBA2903	0.467474	0.569285
Bacteroidales bacterium UBA7565	0.467848	0.569688
Metschnikowia hawaiiensis	0.467999	0.56982
Gorillibacterium timonense	0.468113	0.569907
Duodenibacillus massiliensis	0.468215	0.569936
Clostridiales bacterium DTU075	0.468223	0.569936
Bacteroidales bacterium UBA714	0.468582	0.570321
Porphyrobacter sp. HT-58-2	0.468762	0.570488
Pedobacter rhizosphaerae	0.468908	0.570613
Parabacteroides sp. AF17-3	0.469133	0.570835
Planococcus antarcticus	0.469205	0.570867
Candidatus Saccharibacteria bacterium 32-50-10	0.469245	0.570867
Bradyrhizobium sp. AT1	0.469366	0.570962
Collinsella tanakaei	0.469476	0.571044
Jeotgalicoccus halotolerans	0.469545	0.571075
Mongoliibacter ruber	0.469601	0.571091
Photobacterium sp. SKA34	0.469846	0.571251
Stropharia rugosoannulata	0.469855	0.571251
Chloroflexus islandicus	0.469861	0.571251
Anaeroplasma bactoclasticum	0.470068	0.57145
Treponema succinifaciens	0.470628	0.572077
Sphingobium faniae	0.47067	0.572077
Niabella aurantiaca	0.470812	0.572198
Pseudomonas bauzanensis	0.470922	0.572234
Runella sp. SP2	0.470928	0.572234
Mucilaginibacter sp. OK098	0.471048	0.57232
Bacteroidales bacterium UBA4930	0.471084	0.57232
Bacillus sp. FJAT-45037	0.471181	0.572385
Rothia sp. HMSC076D04	0.471249	0.572415
Pseudanabaena sp. PCC 7367	0.471654	0.572854
Alkanindiges illinoisensis	0.471829	0.573015
Variovorax sp. 770b2	0.472109	0.573303
Rhizobiales bacterium 62-47	0.472182	0.57334
Pseudomonas sp. M30-35	0.472269	0.573393
Ogataea trehalophila	0.472498	0.573618
Corynebacterium pseudotuberculosis	0.472669	0.573774
Streptococcus peroris	0.472779	0.573855
Anaerolineales bacterium UBA6665	0.472967	0.573988
Firmicutes bacterium AM29-6AC	0.472975	0.573988
Phycisphaerales bacterium UBA2421	0.473166	0.574168
Methylocystis sp. SC2	0.473321	0.574303
Arthrobacter sp. 7749	0.473533	0.574491
Bosea sp. 117	0.473562	0.574491
Owenweeksia hongkongensis	0.473626	0.57451
Yarrowia alimentaria	0.473664	0.57451
Acidovorax sp. Root568	0.47378	0.574571
Paraburkholderia phenazinium	0.473801	0.574571
Psychrobacter lutiphocae	0.473904	0.574644
Turicibacter sp. UBA1159	0.474175	0.574906
Verrucomicrobia bacterium RIFCSPHIGHO2_12_FULL_41_10	0.474207	0.574906
Salegentibacter mishustinae	0.474279	0.57491
Hyphopichia heimii	0.47433	0.57491
Pseudoxanthomonas sp. KAs_5_3	0.47434	0.57491
Bacillus lentus	0.474427	0.574964
Pseudomonas sp. Ea RS28	0.475226	0.57588
Solimonas flava	0.475369	0.575973
Agrobacterium larrymoorei	0.47539	0.575973
Clostridiales bacterium UBA2847	0.475994	0.576622
Labrenzia alexandrii	0.476022	0.576622
Piscirickettsia salmonis	0.476084	0.576622
Bacteroidetes oral taxon 274	0.476099	0.576622
Pleurocapsa sp. CCALA 161	0.476408	0.576945
Cytophagales bacterium UBA2561	0.476642	0.577175
Lactobacillus diolivorans	0.476824	0.577342
Flavobacterium defluvii	0.476929	0.577417
Acetobacteraceae bacterium UBA6159	0.476974	0.577419
Rothia sp. HMSC073B08	0.477389	0.577869
Francisella hispaniensis	0.477528	0.577985
Bacteroidales bacterium UBA6248	0.477607	0.578028
Taibaiella chishuiensis	0.477685	0.578034
Oceanobacillus limi	0.477699	0.578034
Lipomyces starkeyi	0.477745	0.578038
Flavobacterium soli	0.478078	0.578388
Hahella sp. KA22	0.478474	0.578814
Estrella lausannensis	0.478649	0.578973
Arthrobacter oryzae	0.478841	0.579152
Microbacterium sp. YZGP509	0.479061	0.579366
[Candida] hawaiiana	0.479143	0.579413
Pseudomonas punonensis	0.479197	0.579425
Chlorencoelia torta	0.479482	0.579718
Paraburkholderia symbiotica	0.479606	0.57979
Sporanaerobacter acetigenes	0.479629	0.57979
Campylobacter hepaticus	0.479767	0.579904
Flammeovirgaceae bacterium UBA4659	0.480183	0.580354
Planococcus halocryophilus	0.480318	0.580378
Kazachstania viticola	0.480327	0.580378
Lentibacillus halodurans	0.480364	0.580378
Bacillus sp. FJAT-25509	0.480377	0.580378
Rhodoplanes sp. Z2-YC6860	0.480601	0.580596
Streptomyces sp. CMB-StM0423	0.480669	0.580625
Roseovarius sp. UBA6217	0.480796	0.580725
Gordonia sp. UBA7860	0.481043	0.580971
Pseudoalteromonas sp. T1lg75	0.481186	0.581046
Nostoc calcicola	0.48121	0.581046
Anaerolineaceae bacterium 4572_78	0.481236	0.581046
Candida tropicalis	0.48153	0.581349
Brettanomyces naardenensis	0.482041	0.581826
Sphingobium sp. SCG-1	0.482074	0.581826
Amauroascus mutatus	0.482084	0.581826
Chlorobaculum sp. 24CR	0.482101	0.581826
Vanderwaltozyma polyspora	0.482249	0.581952
Roseovarius lutimaris	0.482556	0.58227
Cellvibrio mixtus	0.482667	0.582345
Hyphomonas sp. CACIAM 19H1	0.482747	0.582345
Bacteroides stercoris	0.482749	0.582345
Parabacteroides sp. D13	0.483015	0.582567
Aureimonas altamirensis	0.483021	0.582567
Novosphingobium mathurense	0.483298	0.582849
Mesorhizobium sp. M7A.F.Ca.US.010.02.1.1	0.483483	0.583019
Firmicutes bacterium UBA1874	0.483616	0.583088
Curvibacter sp. AEP1-3	0.483639	0.583088
Clostridium sp. CAG:302	0.483672	0.583088
Porphyrobacter sp. CACIAM 03H1	0.483965	0.583388
Formosa spongicola	0.484098	0.583495
Mycobacterium montefiorense	0.484274	0.583655
Caloramator proteoclasticus	0.484365	0.583712
Glomus cerebriforme	0.484537	0.583867
Geosmithia putterillii	0.484593	0.583881
Leadbetterella sp. UBA7673	0.484652	0.583885
Burkholderia sp. PAMC 26561	0.484684	0.583885
Hyphomicrobiaceae bacterium UBA2767	0.484773	0.583891
Corynebacterium falsenii	0.484795	0.583891
Rhodococcus hoagii	0.484828	0.583891
Microbulbifer aggregans	0.4849	0.583891
Vibrio anguillarum	0.484929	0.583891
Lysinibacillus sp. 2017	0.484953	0.583891
Penicillium italicum	0.48511	0.584028
Aerococcus urinae	0.485336	0.584247
Sporidiobolus salmonicolor	0.485408	0.58428
Streptococcus gallolyticus	0.485762	0.584609
Spirosoma radiotolerans	0.485768	0.584609
Anaerococcus rubeinfantis	0.485955	0.584781
Bacteroidetes bacterium HGW-Bacteroidetes-8	0.486077	0.584853
Streptococcus infantis	0.486144	0.584853
Porphyromonadaceae bacterium UBA7193	0.486147	0.584853
Streptococcus constellatus	0.486282	0.584962
Bacteroidales bacterium Bact_13	0.486345	0.584977
Burkholderia sp. A2	0.486382	0.584977
Streptococcus sp. HMSC076C08	0.48648	0.585042
Fusarium culmorum	0.486563	0.585089
Soehngenia sp. W6	0.486859	0.585392
Cyanobacteria bacterium UBA11372	0.486906	0.585396
Aspergillus indologenus	0.486953	0.585399
Methylotenera mobilis	0.487484	0.585969
Lactobacillus pontis	0.487515	0.585969
Streptomyces alboflavus	0.487628	0.585998
Simiduia agarivorans	0.487668	0.585998
Providencia heimbachae	0.487671	0.585998
Asinibacterium sp. OR43	0.487816	0.586085
Chryseobacterium sp. 39-10	0.487831	0.586085
Halomonas daqiaonensis	0.488009	0.58622
Chitinophagaceae bacterium UBA4411	0.488032	0.58622
Devosia psychrophila	0.488217	0.586389
Proteiniphilum sp. UBA4977	0.488458	0.586595
Polaribacter glomeratus	0.488504	0.586595
Clostridium sp. JN-9	0.48852	0.586595
Rhizobium leucaenae	0.488688	0.586744
Tardiphaga sp. YR296	0.488974	0.587033
Streptomyces angustmyceticus	0.489091	0.587121
Verrucomicrobium sp. GAS474	0.489241	0.587151
Dasania marina	0.489246	0.587151
Amycolatopsis orientalis	0.489248	0.587151
Pseudogymnoascus sp. 03VT05	0.489513	0.587415
Halomonas lutea	0.489764	0.587664
Dimargaris cristalligena	0.489893	0.587765
Lutibacter agarilyticus	0.490024	0.58787
Effusibacillus lacus	0.490541	0.588438
archaeon AArc-Sl	0.490831	0.588731
Nostoc punctiforme	0.490892	0.588751
Halomonas sp. JS92-SW72	0.491582	0.58952
Actinopolymorpha alba	0.491728	0.58952
Bacillus bingmayongensis	0.491729	0.58952
Sphingobacterium sp. UBA5670	0.49173	0.58952
Tepidimicrobium xylanilyticum	0.491815	0.58952
Planococcus donghaensis	0.491819	0.58952
Peptoniphilus obesi	0.491843	0.58952
Parabacteroides chartae	0.492082	0.589754
Prevotella bryantii	0.492256	0.58991
Rothia sp. HMSC065B04	0.492374	0.589997
Erythrobacter sp. ANT-B3C2	0.492697	0.590327
Brumimicrobium sp. C305	0.492738	0.590327
Acholeplasma brassicae	0.4928	0.590349
Sphaerisporangium cinnabarinum	0.492962	0.59049
Fructobacillus ficulneus	0.493138	0.590647
Halalkalibacillus halophilus	0.493443	0.590936
Aeribacillus pallidus	0.493468	0.590936
Streptococcus lutetiensis	0.493521	0.590946
Acidovorax valerianellae	0.493693	0.591099
Bacteroidales bacterium UBA1458	0.494533	0.592052
Synechococcus sp. CC9616	0.494737	0.592242
Lachnospiraceae bacterium UBA7783	0.494951	0.592446
Methylobacterium brachiatum	0.495226	0.592721
Algibacter lectus	0.495417	0.592896
Clostridium sp. CAG:221	0.495521	0.592913
Salimicrobium flavidum	0.495529	0.592913
Parabacteroides sp. UBA1708	0.495564	0.592913
Flavobacterium xueshanense	0.495804	0.593112
Hydrogenimonas thermophila	0.495842	0.593112
Capnocytophaga sp. oral taxon 878	0.495864	0.593112
Alphaproteobacteria bacterium HGW-Alphaproteobacteria-16	0.496167	0.593368
Candidatus Muproteobacteria bacterium RBG_16_60_9	0.496168	0.593368
Chromobacterium vaccinii	0.496389	0.593579
Streptococcus sp. M334	0.496448	0.593596
Massilia sp. UBA2604	0.49652	0.59363
Oblitimonas alkaliphila	0.497001	0.594151
Albatrellus sp. MG142	0.497161	0.594258
Flavobacterium subsaxonicum	0.497221	0.594258
Sphingobacterium spiritivorum	0.497225	0.594258
Penicillium expansum	0.497456	0.594481
Methanosarcina sp.	0.497519	0.594504
Paramaledivibacter caminithermalis	0.497586	0.59453
Mucor irregularis	0.497799	0.594731
Coprobacillus sp. CAG:698	0.497898	0.594795
Providencia rettgeri	0.498035	0.594877
Sphingopyxis fribergensis	0.498055	0.594877
Microbacterium sp. 69-10	0.498356	0.595143
Magnetospirillum sp. XM-1	0.498377	0.595143
Streptomyces sp. 13-12-16	0.498412	0.595143
Hansschlegelia zhihuaiae	0.49858	0.59529
Epicoccum nigrum	0.498661	0.595334
Shewanella atlantica	0.49895	0.595625
Phialophora cf. hyalina BP 5553	0.499067	0.595711
Acidipropionibacterium acidipropionici	0.499207	0.595824
Ascoidea rubescens	0.499383	0.595971
Nakataea oryzae	0.499419	0.595971
[Candida] aaseri	0.499464	0.595972
Vibrio sp. M12-1144	0.499757	0.596268
Wickerhamomyces canadensis	0.500053	0.596567
Prevotella stercorea CAG:629	0.500132	0.596607
[Candida] arabinofermentans	0.500212	0.59665
Catelliglobosispora koreensis	0.500508	0.596903
Anaerococcus provencensis	0.500556	0.596903
Streptococcus sp. DD04	0.500559	0.596903
Alistipes sp. CAG:29	0.500653	0.596962
Photobacterium leiognathi	0.500731	0.597001
Bacteroides caccae CAG:21	0.500825	0.59706
Psychromicrobium lacuslunae	0.500891	0.597085
bacterium UBP16_UBA6123	0.501371	0.597604
Streptomyces sp. CB02058	0.501528	0.597737
Brevibacterium sandarakinum	0.501629	0.597804
Trichoderma virens	0.501884	0.598055
Salinicoccus halodurans	0.502021	0.598164
Aquicella lusitana	0.502201	0.598325
Bacillales bacterium UBA3935	0.502352	0.598452
Rhizobiales bacterium 32-66-8	0.502678	0.598786
Haloquadratum walsbyi	0.502743	0.59881
Muricauda ruestringensis	0.502907	0.598951
Geobacillus sp. 46C-IIa	0.503027	0.599042
Sulfurimonas sp. UBA2011	0.503163	0.599119
Gottschalkia acidurici	0.503182	0.599119
Actinomyces sp. oral taxon 181	0.503722	0.599708
Arcobacter mytili	0.503922	0.599892
Deltaproteobacteria bacterium RBG_13_53_10	0.50432	0.600312
Kurtzmaniella cleridarum	0.504582	0.60057
Arthrobacter sp. Soil736	0.504826	0.600754
Yersinia pekkanenii	0.504862	0.600754
Polaribacter sejongensis	0.504887	0.600754
Rhizobium yanglingense	0.504917	0.600754
Psychrobacillus insolitus	0.505025	0.600829
Clostridiales bacterium mt11	0.505073	0.600832
Cytophagaceae bacterium	0.505194	0.600923
Bacteroides sp. CAG:714	0.505406	0.601121
Candidatus Cardinium hertigii	0.505563	0.601254
Rhodococcus kyotonensis	0.505691	0.601353
Capnocytophaga sp. oral taxon 329	0.505993	0.60162
Bacteroides sp. HMSC067B03	0.506006	0.60162
bacterium (Candidatus Torokbacteria) CG_4_10_14_0_2_um_filter_35_8	0.506075	0.601648
Paenibacillus sp.	0.506756	0.602369
Streptomyces sp. e14	0.506772	0.602369
Parabacteroides sp. OF04-13BH	0.507133	0.602744
Lactobacillus sp. CBA3606	0.507522	0.603152
Barnettozyma hawaiiensis	0.507979	0.603642
Clostridium sp. CAG:508	0.508125	0.603761
Candidatus Melainabacteria bacterium RIFCSPHIGHO2_02_FULL_34_12	0.508263	0.603871
Thorsellia anophelis	0.50836	0.603933
Clonostachys rosea	0.508455	0.603991
Bacteroidales bacterium M5	0.508574	0.604039
Haemophilus massiliensis	0.508586	0.604039
Dietzia sp. JS16-p6b	0.508853	0.604303
Lactobacillus mixtipabuli	0.509086	0.604513
Cloacimonetes bacterium UBA6081	0.509163	0.604513
Luteibacter rhizovicinus	0.50919	0.604513
Bacillus sp. AFS001701	0.509212	0.604513
Streptococcus sp. HMSC072D07	0.509445	0.604736
Aureobasidium namibiae	0.509603	0.60487
Magnetospirillum sp. ME-1	0.51002	0.605283
Rhodospirillales bacterium URHD0088	0.510056	0.605283
Streptococcus sp. HMSC062B01	0.510088	0.605283
Thalassomonas actiniarum	0.510221	0.605387
Wickerhamomyces alni	0.510675	0.605871
Thiorhodovibrio sp. 970	0.510914	0.606101
Lactobacillus allii	0.510981	0.606127
Desulfobulbaceae bacterium UBA5173	0.511066	0.606173
Metschnikowia bowlesiae	0.511314	0.606414
Metschnikowia kamakouana	0.511453	0.606525
Candidatus Melainabacteria bacterium GWA2_34_9	0.511529	0.60656
Oceanobacillus timonensis	0.511656	0.606626
Mycobacterium sp. AB57	0.511676	0.606626
Pseudomonas sp. NC02	0.51179	0.606677
Actinobacteria bacterium UBA2594	0.511842	0.606677
Methylobacterium sp. SCN 67-24	0.511855	0.606677
Polaribacter gangjinensis	0.512125	0.606943
Salinibacillus kushneri	0.512224	0.607006
Leptospira santarosai	0.512731	0.607553
Pseudomonas entomophila	0.513194	0.608047
Flavobacterium sp. B17	0.513549	0.608414
Otariodibacter oris	0.513709	0.608549
Clostridium sp. CAG:465	0.513764	0.60856
Niabella yanshanensis	0.513816	0.608567
CrAssphage sp. O-152	0.513941	0.608661
Desulforhopalus singaporensis	0.51432	0.609056
Mediterranea massiliensis	0.514495	0.609208
Gracilibacillus orientalis	0.514657	0.609347
Helicobacter sp. 'house sparrow 1'	0.514803	0.609465
Cyanobacteria bacterium UBA1221	0.514976	0.609616
Hypoxylon pulicicidum	0.515342	0.609995
Parabacteroides sp. CAG:2	0.51549	0.610087
Bacteroidales bacterium Bact_03	0.515512	0.610087
Pichia membranifaciens	0.515685	0.610238
Sciscionella marina	0.516125	0.610705
Flavobacterium oncorhynchi	0.516441	0.611024
Chitinophaga niabensis	0.516548	0.611096
Calderihabitans maritimus	0.517087	0.611675
Bacillales bacterium UBA5026	0.51713	0.611675
Bacteroidales bacterium UBA4293	0.517186	0.611688
Penicillium arizonense	0.517287	0.611753
Giesbergeria anulus	0.517405	0.611838
Methylosarcina fibrata	0.51752	0.61192
Photobacterium angustum	0.5178	0.612196
Bradyrhizobium canariense	0.518048	0.612435
Myriosclerotinia scirpicola	0.518524	0.612944
Nesterenkonia massiliensis	0.518867	0.613294
Helicobacter sp. MIT 11-5569	0.518964	0.613355
Flavobacterium sp. Root186	0.519078	0.613435
Sporosarcina sp. PTS2304	0.519541	0.613927
Chitinophaga sp. MD30	0.519822	0.614194
Wickerhamiella galacta	0.519859	0.614194
Fusarium pininemorale	0.51993	0.614224
Candidatus Accumulibacter sp.	0.519995	0.614246
Pedobacter antarcticus	0.520152	0.614362
Bretziella fagacearum	0.520185	0.614362
Clostridium sp. UBA4746	0.520326	0.614473
Firmicutes bacterium CAG:449	0.520698	0.614763
Colwellia sp.	0.520722	0.614763
Flavobacteriaceae bacterium UBA5079	0.520739	0.614763
Gemmatimonas sp. SG8_38_2	0.520756	0.614763
Lutibacter maritimus	0.521017	0.614966
Sphingomonas sp. 28-63-12	0.52102	0.614966
Lactobacillus namurensis	0.521078	0.61498
Burkholderiales bacterium 24-55-52	0.521376	0.615277
Candidatus Cloacimonas acidaminovorans	0.521535	0.61541
Parvibaculum lavamentivorans	0.521646	0.615485
Aequorivita sublithincola	0.521781	0.61559
Fructobacillus tropaeoli	0.52189	0.615665
Gemella asaccharolytica	0.522036	0.615782
Peptoniphilus sp. oral taxon 386	0.522116	0.615822
Exiguobacterium sp. N4-1P	0.522469	0.616173
Blastobotrys serpentis	0.522506	0.616173
Bacillus butanolivorans	0.522622	0.616249
Rhizobacter sp. Root404	0.522663	0.616249
Streptococcus suis	0.522809	0.616366
Acidipropionibacterium thoenii	0.522995	0.616495
Bacteroidales bacterium UBA2805	0.523044	0.616495
Winogradskyella pacifica	0.523058	0.616495
Paenibacillus alginolyticus	0.52319	0.616597
Ramalina peruviana	0.523313	0.616687
Pseudomonas floridensis	0.523565	0.616912
Prevotellaceae bacterium UBA4359	0.523597	0.616912
Sulfurimonas sp.	0.523929	0.61725
Pseudomonas extremaustralis	0.524046	0.617333
Dietzia sp.	0.524319	0.617599
Nitrospinae bacterium	0.524605	0.617882
actinobacterium LLX17	0.52481	0.618068
Prevotella sp. UBA4376	0.525108	0.618337
Deltaproteobacteria bacterium HGW-Deltaproteobacteria-15	0.525131	0.618337
Penicillium steckii	0.525207	0.618372
Microcella putealis	0.525281	0.618374
Botryosphaeria dothidea	0.525302	0.618374
Phialocephala sp. D728	0.525687	0.618744
Parageobacillus caldoxylosilyticus	0.525709	0.618744
Pseudomonas savastanoi	0.525845	0.618849
Prevotellaceae bacterium UBA2749	0.526028	0.61901
Helicobacter felis	0.527109	0.620226
Rothia sp. HMSC065G12	0.527564	0.620708
Dactylonectria macrodidyma	0.527728	0.620845
Brachymonas chironomi	0.528241	0.621395
Clostridium sp. CAG:451	0.528478	0.621618
Pseudoalteromonas denitrificans	0.528543	0.621639
Mycobacterium kansasii	0.52863	0.621687
Aliivibrio fischeri	0.528711	0.621727
Arthonia radiata	0.529209	0.622232
Synechococcus sp. NIES-970	0.529234	0.622232
Paracoccidioides brasiliensis	0.529341	0.622303
Pichia fermentans	0.52994	0.622927
Bdellovibrio bacteriovorus	0.529965	0.622927
Neptunomonas antarctica	0.530212	0.623162
Arsenophonus endosymbiont of Aleurodicus dispersus	0.530376	0.623299
Elsinoe australis	0.530804	0.623697
Endozoicomonas numazuensis	0.530808	0.623697
Halobacteriales archaeon QS_5_70_15	0.531389	0.624319
Verticillium zaregamsianum	0.531458	0.624319
Arthrobacter sp. B0490	0.531517	0.624319
Fibrobacteria bacterium GUT307	0.531525	0.624319
Winogradskyella arenosi	0.531704	0.624474
Draconibacterium orientale	0.532035	0.624807
Methylomonas sp. LW13	0.532511	0.625312
Paenibacillus sp. VTT E-133280	0.532642	0.625391
Malassezia restricta	0.532672	0.625391
Burkholderiales bacterium 64-34	0.532924	0.625569
Kazachstania solicola	0.532967	0.625569
Thermosipho africanus	0.532969	0.625569
Cutaneotrichosporon mucoides	0.533023	0.625569
Wolbachia pipientis	0.533091	0.625569
Cellvibrio sp. PSBB006	0.533107	0.625569
Streptococcus ruminantium	0.533299	0.62574
Blastomonas natatoria	0.533359	0.625755
Mucilaginibacter sp. OV119	0.533429	0.625782
Desulfococcus sp. 4484_241	0.533634	0.625968
Methylobacterium sp. Leaf399	0.53382	0.62609
Nitrospira sp. ST-bin5	0.533832	0.62609
Delftia acidovorans	0.533885	0.626096
Muricauda aquimarina	0.533973	0.626145
Smittium simulii	0.534106	0.626236
Ambrosiella xylebori	0.534145	0.626236
Chryseobacterium jejuense	0.534258	0.626313
Leifsonia sp. BK543	0.534478	0.626515
Streptomyces phaeochromogenes	0.53476	0.626791
Dyella jiangningensis	0.534841	0.62683
Nitrospira sp.	0.535154	0.627142
Devosia sp. Root685	0.535267	0.627175
Capnocytophaga gingivalis	0.535279	0.627175
Clostridium sp. CAG:524	0.535323	0.627175
Daldinia sp. EC12	0.535862	0.627751
Methylocella silvestris	0.536131	0.62801
Rhodoferax sp. UBA4409	0.536234	0.628018
Puccinia sorghi	0.536253	0.628018
Leucobacter triazinivorans	0.536279	0.628018
Gracilibacillus lacisalsi	0.536477	0.628195
Paenibacillus sp. 18JY67-1	0.536948	0.628691
Psychroserpens burtonensis	0.537621	0.629424
Blastococcus sp. DSM 46786	0.537707	0.629455
Rhizobium sp. OK665	0.537742	0.629455
Cyberlindnera jadinii	0.537916	0.629603
Campylobacter sp. MIT 97-5078	0.538238	0.629871
Flavobacterium sp. UBA4854	0.538239	0.629871
Hymenobacter psychrophilus	0.538469	0.629991
Halanaerobium hydrogeniformans	0.538495	0.629991
Dehalobacter restrictus	0.538529	0.629991
candidate division KSB1 bacterium RBG_16_48_16	0.538532	0.629991
Ignavibacteriales bacterium UBA1304	0.538678	0.630107
gamma proteobacterium NOR5-3	0.538822	0.63022
Rhodobacteraceae bacterium PARR1	0.539053	0.630393
Mesorhizobium sp. Root157	0.539093	0.630393
Bacteroidetes bacterium UBA6221	0.539149	0.630393
Sutterella parvirubra	0.53916	0.630393
Promicromonospora kroppenstedtii	0.539726	0.63099
Paenibacillus graminis	0.539765	0.63099
Pseudozobellia thermophila	0.53982	0.630999
[Candida] fragi	0.539911	0.63105
Ferrithrix thermotolerans	0.540063	0.631172
Legionella quinlivanii	0.540223	0.631226
Clostridium sulfidigenes	0.540231	0.631226
Clostridium senegalense	0.540251	0.631226
Arcobacter sp. SM1702	0.540778	0.631786
Lactifluus hygrophoroides	0.540838	0.6318
Myxococcales bacterium UBA4248	0.540917	0.631815
Enterovibrio norvegicus	0.540946	0.631815
Bacteroidales bacterium UBA3540	0.541088	0.631926
Cladophialophora yegresii	0.54125	0.632059
Corynebacterium cystitidis	0.541359	0.632132
Streptomyces sp. JV178	0.54163	0.632393
Paracoccus sp. BM15	0.541747	0.632474
Mycolicibacter terrae	0.541812	0.632494
Lactobacillus parabrevis	0.541955	0.632606
Sphingobacteriaceae bacterium GW460-11-11-14-LB5	0.54203	0.632638
Brevibacterium linens	0.542156	0.632729
Rothia sp. HMSC064F07	0.542471	0.633042
unicellular cyanobacterium SU2	0.542823	0.633397
Pedobacter yulinensis	0.542887	0.633416
Ophiocordyceps sp. 'camponoti-saundersi'	0.543249	0.633782
Peptococcaceae bacterium UBA4997	0.543745	0.634289
Lentibacillus sp. SSKP1-9	0.543778	0.634289
Micrococcales bacterium 72-143	0.543855	0.634323
Firmicutes bacterium UBA1065	0.544086	0.634536
Tepidibacter formicigenes	0.544564	0.635038
Cyanobacteria bacterium UBA9579	0.54471	0.635153
Arcobacter cryaerophilus	0.544762	0.635158
Bacillus thermoamylovorans	0.545108	0.635505
Daldinia eschscholtzii	0.545408	0.6358
Sinorhizobium sp. RAC02	0.545468	0.635813
Balneatrix alpica	0.545558	0.635863
Candidatus Saccharibacteria bacterium UBA1103	0.545773	0.636058
Chryseobacterium lactis	0.545876	0.636122
Kazachstania africana	0.546028	0.636198
Fusarium solani	0.546072	0.636198
Clostridium sp. CAG:762	0.546084	0.636198
Methanosarcina sp. MTP4	0.546404	0.636515
Candidatus Hoaglandella endobia	0.546578	0.636662
Trichophyton interdigitale	0.546804	0.636869
Francisella sp. TX077308	0.547209	0.637285
Clostridium diolis	0.547357	0.637401
Isoptericola dokdonensis	0.547478	0.637486
Candidatus Saganbacteria bacterium CG08_land_8_20_14_0_20_45_16	0.547775	0.637777
Alloscardovia omnicolens	0.547949	0.637924
Leptospira interrogans	0.548096	0.638039
Prosthecochloris sp. GSB1	0.548281	0.638143
Parabacteroides sp. AM17-47	0.548288	0.638143
Pseudomonas sp. 31-12	0.548329	0.638143
Aliiroseovarius crassostreae	0.548645	0.638454
Aquimarina muelleri	0.548866	0.638656
Microbotryum lychnidis-dioicae	0.549288	0.639091
Millerozyma farinosa	0.549653	0.639459
Prevotellaceae bacterium MN60	0.549749	0.639459
Bacteroidetes bacterium GWA2_31_9	0.549767	0.639459
Alloascoidea hylecoeti	0.549805	0.639459
Chryseolinea sp. KIS68-18	0.549844	0.639459
Calothrix parasitica	0.550278	0.639883
uncultured Elusimicrobium sp.	0.550305	0.639883
Providencia sp.	0.550411	0.63994
Pedobacter soli	0.550451	0.63994
Streptococcus sp. 596553	0.550617	0.640037
Lactobacillus senmaizukei	0.550636	0.640037
Methylovulum miyakonense	0.550678	0.640037
Campylobacter pinnipediorum	0.550804	0.640077
Parasitella parasitica	0.550809	0.640077
Spirochaetales bacterium Spiro_09	0.551038	0.640287
Candidatus Blastococcus massiliensis	0.551085	0.640287
Malassezia globosa	0.551248	0.640419
Formosa sp. Hel1_31_208	0.551574	0.640742
Crenobacter sp. K1W11S-77	0.551706	0.64084
Rhodobaca barguzinensis	0.551872	0.640977
Saccharicrinis sp. UBA6048	0.551957	0.64102
Caldicellulosiruptor bescii	0.552138	0.641155
Flammeovirgaceae bacterium UBA1842	0.552186	0.641155
Lysinibacillus xyleni	0.552218	0.641155
Bacteroidetes bacterium HGW-Bacteroidetes-7	0.552288	0.64118
Novosphingobium sp. B 225	0.552505	0.641376
Acidisphaera sp. G45-3	0.552613	0.641445
Pseudoxanthomonas sp. CF125	0.552804	0.641611
Trigonopsis variabilis	0.552862	0.641623
[Candida] ponderosae	0.55315	0.641901
Aquimarina sp. BL5	0.553585	0.64235
Pacificibacter maritimus	0.553899	0.642658
Lactococcus sp. UBA7157	0.554064	0.642745
Streptococcus sp. HMSC034E03	0.554071	0.642745
Bacillus sp. FJAT-44742	0.554138	0.642767
Propionimicrobium lymphophilum	0.554296	0.642894
Scytonema hofmannii	0.554434	0.642998
Desulfovibrio hydrothermalis	0.554533	0.64302
Olsenella sp. oral taxon 809	0.554549	0.64302
Vibrio genomosp. F10	0.554638	0.643067
Maribacter sp.	0.554779	0.643175
Bacteroidales bacterium UBA5287	0.55529	0.643711
Taylorella equigenitalis	0.555393	0.643774
Thalassotalea sp. PP2-459	0.555472	0.643809
Trichococcus patagoniensis	0.555551	0.643845
Altererythrobacter sp. ZODW24	0.555662	0.643918
Trichococcus alkaliphilus	0.555896	0.644132
Sphingobium cloacae	0.556149	0.644335
Uncinocarpus reesii	0.556167	0.644335
Pichia kudriavzevii	0.556543	0.644714
Flavobacterium daejeonense	0.55664	0.64477
Hwanghaeicola aestuarii	0.556756	0.644848
Phaeobacter piscinae	0.556869	0.644923
Robiginitomaculum sp.	0.557066	0.645095
Lysinibacillus sp. ZYM-1	0.557545	0.645594
[Candida] mycetangii	0.557812	0.645805
Chromatium okenii	0.557824	0.645805
Plantactinospora sp. BC1	0.557913	0.645851
Saccharospirillum sp. LZ-5	0.55813	0.646046
Corynebacterium pseudogenitalium	0.558433	0.646341
Laccaria bicolor	0.558565	0.646437
Paraburkholderia dilworthii	0.558903	0.646772
Staphylococcus pseudintermedius	0.559257	0.647125
Chaetomium cochliodes	0.55953	0.647385
Bacteroides cellulosilyticus CAG:158	0.559716	0.647516
Methyloceanibacter caenitepidi	0.55974	0.647516
Francisella philomiragia	0.560209	0.648002
Lachnospiraceae bacterium FD2005	0.560261	0.648006
Methanoculleus sediminis	0.560404	0.648115
Calonectria pseudonaviculata	0.560543	0.648219
Leptotrichia buccalis	0.560671	0.648278
Magnetococcales bacterium HCHbin5	0.560691	0.648278
Herminiimonas arsenicoxydans	0.560767	0.64831
Bacteroidales bacterium UBA1215	0.560933	0.648444
Variovorax sp. Root411	0.561353	0.648842
Leucobacter sp. UBA1945	0.561374	0.648842
Candidatus Muproteobacteria bacterium RBG_16_64_11	0.56207	0.64959
Chaetomium globosum	0.562357	0.649865
Bacteroidales bacterium UBA1173	0.562446	0.649912
Francisella tularensis	0.562521	0.649942
Spirochaetia bacterium	0.562682	0.650026
Clostridium drakei	0.562691	0.650026
Colwellia sp. RSH04	0.562857	0.650161
Proteiniphilum sp. UBA2288	0.563432	0.650768
Pseudevernia furfuracea	0.563607	0.650914
Lactobacillus gastricus	0.563872	0.651164
Petrotoga sp. 9PWA.NaAc.5.4	0.56428	0.651578
Moniliophthora perniciosa	0.564597	0.651887
Clostridium sp. CAG:567	0.564751	0.652009
Pseudarthrobacter chlorophenolicus	0.564938	0.652168
Bacteroides sp. AF14-46	0.565534	0.6528
Campylobacter fetus	0.565687	0.65292
Ogataea zsoltii	0.565822	0.653019
Kyrpidia spormannii	0.566335	0.653525
Sphingomonadales bacterium RIFCSPHIGHO2_01_FULL_65_20	0.566359	0.653525
Competibacteraceae bacterium UBA2788	0.566575	0.653717
Streptococcus sp. HMSC074B11	0.566625	0.653718
[Candida] tammaniensis	0.566745	0.6538
Vibrio splendidus	0.567218	0.654238
Panaeolus cyanescens	0.567312	0.654238
Hyphomicrobium sp. MC1	0.567373	0.654238
Coprobacillus sp. CAG:235_29_27	0.56741	0.654238
Cytophaga xylanolytica	0.567416	0.654238
Nitrobacter sp. 62-23	0.567459	0.654238
Rhodospirillaceae bacterium UBA4479	0.567468	0.654238
Kazachstania kunashirensis	0.567723	0.654368
Deltaproteobacteria bacterium YD0425bin50	0.567748	0.654368
Kangiella koreensis	0.567768	0.654368
Ignavibacteriae bacterium HGW-Ignavibacteriae-4	0.567778	0.654368
Acholeplasma palmae	0.56793	0.654487
Loktanella sp. D2R18	0.568805	0.655344
Gonapodya prolifera	0.568814	0.655344
Maribacter orientalis	0.568822	0.655344
Alkaliflexus imshenetskii	0.569063	0.655492
Rhodobacteraceae bacterium HLUCCO07	0.569097	0.655492
Firmicutes bacterium UBA6113	0.569098	0.655492
Bacillales bacterium UBA1231	0.569411	0.655796
Bacillus clausii	0.570129	0.656566
Chitinophaga ginsengisoli	0.570256	0.656656
Streptococcus sp. HMSC061D10	0.570413	0.65678
Streptomyces sp. 2323.1	0.570547	0.656877
Limnobacter sp. CACIAM 66H1	0.570841	0.657159
Hyphodiscus sp. D1413	0.57091	0.657171
Tissierella sp.	0.57095	0.657171
Bacillus solimangrovi	0.571071	0.657253
Mycoplasma capricolum	0.571482	0.657643
Bacteroidales bacterium UBA6365	0.571509	0.657643
Bacteroidales bacterium Bact_18	0.571931	0.658072
Streptococcus sp. ChDC B353	0.572035	0.658135
Rhizopogon vulgaris	0.572276	0.658354
Synechocystis sp. PCC 7509	0.572424	0.658468
Brachybacterium alimentarium	0.572641	0.658661
Flavobacteriales bacterium CG_4_9_14_3_um_filter_40_17	0.572827	0.658817
Alicyclobacillus montanus	0.573358	0.659372
Actinomyces radicidentis	0.573773	0.659792
Lactobacillus sucicola	0.57396	0.65995
Firmicutes bacterium UBA3231	0.574872	0.660941
Metschnikowia sp. 04-218.3	0.575725	0.661865
[Candida] glabrata	0.575988	0.66211
Capnocytophaga sp. oral taxon 326	0.576113	0.662197
Actinobacillus suis	0.576179	0.662215
Cladonia uncialis	0.576323	0.662323
Lutibacter flavus	0.576377	0.662329
Mesorhizobium australicum	0.576469	0.662377
Alloiococcus otitis	0.576567	0.662399
Vulcaniibacterium tengchongense	0.576588	0.662399
Starmerella bacillaris	0.576651	0.662414
Wickerhamomyces hampshirensis	0.576706	0.662421
Nitratireductor sp. StC3	0.57679	0.66246
Flavobacterium endophyticum	0.577008	0.662653
Teunomyces cretensis	0.57707	0.662666
Propionimicrobium sp. Marseille-P3275	0.577272	0.662841
Corynebacterium timonense	0.577481	0.662979
Pyrenochaeta sp. DS3sAY3a	0.577491	0.662979
Alphaproteobacteria bacterium CG_4_9_14_3_um_filter_47_13	0.577725	0.66319
Candidatus Pelagibacter ubique	0.577818	0.66324
Streptococcus sp. oral taxon 058	0.577936	0.663318
Pseudarthrobacter sp. T11b	0.578018	0.663355
Weissella koreensis	0.57822	0.663475
Acinetobacter colistiniresistens	0.578223	0.663475
Proteus columbae	0.578309	0.6635
Streptococcus pseudopneumoniae	0.578344	0.6635
Patescibacteria group bacterium	0.578986	0.66418
Lutibacter sp. LPB0138	0.579178	0.664342
Cyclobacterium marinum	0.579421	0.664528
Vibrio lentus	0.57944	0.664528
[Nectria] haematococca	0.579548	0.664569
Kingella kingae	0.579575	0.664569
[Haemophilus] felis	0.579738	0.664689
Microbacteriaceae bacterium UBA6954	0.57978	0.664689
Fastidiosipila sanguinis	0.580032	0.664921
Rhizopus oryzae	0.580108	0.66495
Methylobacterium sp. yr596	0.580346	0.665167
Taphrina wiesneri	0.580542	0.665334
Arthrobacter sp. ZGTC412	0.580757	0.665522
Lysinibacillus halotolerans	0.580951	0.665688
Flavobacterium cyanobacteriorum	0.581255	0.665969
Endozoicomonas elysicola	0.581296	0.665969
Chryseobacterium sp. YR485	0.581857	0.666553
Bacillales bacterium UBA3384	0.582682	0.667363
Helicobacter canadensis	0.582718	0.667363
Coxiellaceae bacterium	0.582741	0.667363
Clostridium niameyense	0.582764	0.667363
Pedobacter nutrimenti	0.582922	0.667486
Naumovozyma dairenensis	0.583242	0.667795
Listeria thailandensis	0.583307	0.667808
Parabacteroides sp. UBA3278	0.583353	0.667808
Leucobacter chromiireducens	0.583614	0.668049
Fusarium proliferatum	0.583794	0.66815
Nitrospirae bacterium MYbin3	0.583803	0.66815
Mycoplasma leonicaptivi	0.583972	0.668286
Desulfuromonadales bacterium C00003096	0.584132	0.668366
Paenibacillus sp. FJAT-26967	0.584151	0.668366
Tannerella sp. AM09-19	0.584193	0.668366
Marinitoga hydrogenitolerans	0.584488	0.668647
Apibacter mensalis	0.584854	0.668985
Alcaligenaceae bacterium UBA971	0.584922	0.668985
Pelotomaculum sp. UBA3102	0.584934	0.668985
Streptococcus sp. HMSC066F01	0.585093	0.669109
Pseudanabaena sp. ABRG5-3	0.585317	0.669307
Azoarcus toluclasticus	0.585695	0.669682
Thiomonas sp. X19	0.58592	0.669882
Candidatus Liberibacter asiaticus	0.586102	0.670033
Spirulina subsalsa	0.586274	0.670172
Paenibacillaceae bacterium	0.586426	0.670288
Prevotella sp. CAG:617	0.586926	0.670802
Clostridium sp. UBA6640	0.587094	0.670935
Cellvibrio sp. UBA7671	0.587272	0.671082
Bacillus sp. 123MFChir2	0.587575	0.671371
Nitratireductor basaltis	0.587855	0.671582
Smittium culicis	0.587886	0.671582
Ambrosiozyma vanderkliftii	0.587912	0.671582
Cohnella phaseoli	0.58801	0.671636
Rhizobium sp. Root1220	0.588119	0.671704
Algoriphagus mannitolivorans	0.588227	0.671769
Olsenella sp. oral taxon 807	0.588441	0.671955
Sphingomonas indica	0.588619	0.672049
Cloacimonetes bacterium UBA5456	0.588668	0.672049
Dietzia cinnamea	0.588674	0.672049
Burkholderia contaminans	0.589706	0.673119
Rothia aeria	0.589713	0.673119
Thermobrachium celere	0.590047	0.673443
Avibacterium paragallinarum	0.590463	0.673737
Streptomyces sp. ICC1	0.590488	0.673737
Bacteroidales bacterium UBA4866	0.590558	0.673737
Porphyromonadaceae bacterium UBA2751	0.59057	0.673737
Calothrix elsteri	0.59059	0.673737
Actinomyces sp. oral taxon 171	0.590608	0.673737
Geobacter sp. DSM 9736	0.590752	0.673843
Soonwooa buanensis	0.591001	0.674069
Kazachstania unispora	0.591537	0.674622
Novibacillus thermophilus	0.591686	0.674735
Thermoleophilia bacterium UBA5186	0.592018	0.675056
Acidovorax sp. KKS102	0.592592	0.675652
Desulfobacteraceae bacterium 4572_123	0.592804	0.675836
Lactobacillus iners	0.593289	0.676331
Porphyromonadaceae bacterium UBA4277	0.593376	0.676373
Pedobacter sp. UBA6644	0.59347	0.676422
Clostridium sp. HMSC19A11	0.593739	0.67667
Chthonomonas calidirosea	0.593962	0.676866
Flavobacterium reichenbachii	0.594321	0.677218
candidate division Zixibacteria bacterium RBG_16_43_9	0.594496	0.677357
Cupriavidus oxalaticus	0.594545	0.677357
Methylocystis bryophila	0.594818	0.67761
Planctopirus limnophila	0.594979	0.677735
Chryseobacterium culicis	0.595237	0.677918
Kazachstania taianensis	0.595242	0.677918
Aquabacterium sp. YIM 730274	0.595375	0.678013
Polaribacter sp. SA4-10	0.595642	0.678258
Methylobacterium pseudosasicola	0.595768	0.678343
Aquimarina agarilytica	0.596014	0.678523
Methylorubrum salsuginis	0.596028	0.678523
Ralstonia mannitolilytica	0.596158	0.678614
Arachidicoccus sp. KIS59-12	0.597091	0.679524
Zhongshania sp. ZX-21	0.597162	0.679524
Prevotellaceae bacterium UBA6993	0.597174	0.679524
Bacteroidales bacterium UBA1229	0.597179	0.679524
Staphylococcus schleiferi	0.597213	0.679524
Bradyrhizobium sp. BR 10245	0.597274	0.679535
Talaromyces amestolkiae	0.597367	0.679583
Bacteroidales bacterium UBA1794	0.597436	0.679603
Clostridium sp. CAG:533	0.597932	0.680109
Chloroflexi bacterium RBG_16_64_32	0.598045	0.68018
Catenovulum maritimum	0.598206	0.680216
Methylocystaceae bacterium	0.598242	0.680216
Bipolaris sorokiniana	0.59829	0.680216
Bradyrhizobium guangdongense	0.598331	0.680216
Candidatus Babela massiliensis	0.598332	0.680216
Chelativorans sp. J32	0.599316	0.681276
Rheinheimera sp. UBA4099	0.599695	0.681649
Cytophagales bacterium	0.600081	0.682029
Lachnospiraceae bacterium UBA3795	0.600788	0.682729
Heterobasidion annosum	0.600799	0.682729
Belliella pelovolcani	0.600949	0.68284
Bacteroidetes bacterium GWA2_32_17	0.60104	0.682886
Rothia sp. HMSC069D01	0.601267	0.683085
Ottowia oryzae	0.601581	0.683383
Bacteroidales bacterium UBA1232	0.601903	0.683691
Paenibacillus sp. RIFOXYA1_FULL_44_5	0.602173	0.683939
Tepidanaerobacter syntrophicus	0.602255	0.683974
Micavibrio aeruginosavorus	0.60251	0.684206
Marinococcus luteus	0.602664	0.684322
Lyophyllum decastes	0.60282	0.68444
Bacteroidales bacterium	0.603313	0.684916
Rhodobacter sp. CZR27	0.603342	0.684916
Gemmatimonadetes bacterium GWC2_71_10	0.603714	0.685281
candidate division NC10 bacterium	0.603798	0.685318
Shewanella spongiae	0.604061	0.685485
Ignavibacteria bacterium	0.604123	0.685485
Hanseniaspora uvarum	0.604137	0.685485
Komagataeibacter cocois	0.604152	0.685485
Ignavibacteriae bacterium HGW-Ignavibacteriae-2	0.604373	0.685678
Caldicellulosiruptor kronotskyensis	0.604623	0.685852
Xanthomonas axonopodis	0.60467	0.685852
Aminobacter sp. Root100	0.604682	0.685852
Candidatus Aminicenantes bacterium UBA647	0.604781	0.685889
Proteiniphilum acetatigenes	0.604817	0.685889
Clostridium sp. CAG:594	0.60518	0.686242
Burkholderiaceae bacterium 26	0.60533	0.686354
Akkermansia sp. UBA5128	0.605683	0.686695
Paenibacillus typhae	0.605888	0.686869
Comamonas sp. AG1104	0.605948	0.686878
Glutamicibacter halophytocola	0.606122	0.687017
Arcobacter lanthieri	0.606184	0.687029
Deltaproteobacteria bacterium HGW-Deltaproteobacteria-1	0.606429	0.687249
Clostridiales bacterium UBA2436	0.606557	0.687335
Cytophaga aurantiaca	0.606686	0.687339
Chryseobacterium nakagawai	0.606688	0.687339
Sphingomonas sp. Leaf33	0.606715	0.687339
Kingella denitrificans	0.606836	0.68735
Orientia tsutsugamushi	0.606857	0.68735
Bradyrhizobium sp. Ec3.3	0.606901	0.68735
Pontibacter virosus	0.606972	0.68735
Flavobacteriales bacterium 33_180_T64	0.606983	0.68735
Chitinophaga sp. CB10	0.607832	0.688252
Flavisolibacter ginsengisoli	0.608604	0.689054
Pelagibacterium lentulum	0.608644	0.689054
Streptococcus sp. C300	0.609163	0.689583
Coraliomargarita akajimensis	0.609295	0.689664
Methanobacterium sp.	0.609338	0.689664
Actinomyces succiniciruminis	0.609526	0.689819
Seonamhaeicola sp. S2-3	0.609648	0.689898
Sphingomonadales bacterium UBA6174	0.609708	0.689906
Penicillium polonicum	0.609879	0.690005
Bacillus sp. AFS017336	0.609911	0.690005
Bacillus sp. FJAT-18017	0.609951	0.690005
Aquimarina sp. I32.4	0.610161	0.690185
Wigglesworthia glossinidia	0.610253	0.69023
Fusarium commune	0.610327	0.690256
Lautropia mirabilis	0.610496	0.690388
Bradyrhizobium sp. cf659	0.610809	0.690682
Bacillus sp. FJAT-42376	0.610895	0.690682
Streptomyces antibioticus	0.610912	0.690682
Frateuria sp. Soil773	0.610973	0.690692
Brachyspira sp. CAG:700	0.611037	0.690706
Capnocytophaga sputigena	0.611104	0.690723
Pichia norvegensis	0.611555	0.691174
Aspergillus sojae	0.611852	0.691433
Treponema vincentii	0.611888	0.691433
Hypsizygus marmoreus	0.612088	0.6916
Firmicutes bacterium CAG:884	0.612298	0.691778
Methylotenera versatilis	0.612496	0.691901
Sphingorhabdus sp. M41	0.612559	0.691901
Clostridium sp. CAG:417	0.612562	0.691901
Polaribacter irgensii	0.613207	0.692571
Methylosinus trichosporium	0.613315	0.692633
Microbacterium gorillae	0.613413	0.692686
Lactobacillus apis	0.614192	0.693506
Sulfitobacter sp.	0.614583	0.693862
Flavobacterium sp. Root420	0.614611	0.693862
Nitrospira bacterium SG8_3	0.615086	0.694339
Hanseniaspora guilliermondii	0.615297	0.694465
Cyanothece sp. ATCC 51142	0.615302	0.694465
Rhodococcus sp. S2-17	0.615433	0.694554
Shewanella pealeana	0.6155	0.694571
Exophiala mesophila	0.615692	0.694653
Flavobacteriaceae bacterium UBA3594	0.615729	0.694653
Nostoc sp. KVJ20	0.61573	0.694653
Burkholderiales bacterium	0.615922	0.694811
Russula foetens	0.61674	0.695652
Thermanaeromonas toyohensis	0.616771	0.695652
Ralstonia sp. NFACC01	0.61688	0.695716
Rhodocyclaceae bacterium UBA2250	0.617232	0.696053
Cochlonema odontosperma	0.617347	0.696069
Lachnospiraceae bacterium UBA4920	0.617361	0.696069
Aspergillus fischeri	0.617403	0.696069
Alistipes finegoldii CAG:68	0.617796	0.696406
Chondrocystis sp. NIES-4102	0.617806	0.696406
Fusarium fracticaudum	0.618185	0.696751
delta proteobacterium ML8_D	0.618217	0.696751
Phycisphaerales bacterium UBA2402	0.618435	0.696895
Bacteroidales bacterium UBA5537	0.618454	0.696895
Collimonas sp. OK242	0.618503	0.696895
Donghicola tyrosinivorans	0.618883	0.697265
Kazachstania turicensis	0.619053	0.697386
Tepidimonas taiwanensis	0.619095	0.697386
Pseudomonas reinekei	0.619834	0.698159
Ruminococcaceae bacterium UBA4917	0.620206	0.698519
Devosia limi	0.620322	0.69859
Stenotrophomonas sp. 69-14	0.620447	0.698621
Umboniibacter marinipuniceus	0.620454	0.698621
Exophiala dermatitidis	0.620818	0.698972
Caldicellulosiruptor saccharolyticus	0.621331	0.69949
Sinomicrobium oceani	0.621396	0.699504
Thiobacillus sp. UBA6205	0.621508	0.699571
Lipomyces arxii	0.621713	0.699737
Mesonia mobilis	0.621761	0.699737
Rhodobacteraceae bacterium TG-679	0.621903	0.699838
Bacteroidales bacterium UBA6229	0.622189	0.700054
Clostridiaceae bacterium UBA6085	0.6222	0.700054
Chitinophagaceae bacterium UBA3430	0.622793	0.700662
Halobacillus halophilus	0.62293	0.700757
Podospora anserina	0.623392	0.701217
Microbacterium sp. AG1240	0.623853	0.701676
Algoriphagus locisalis	0.624349	0.702162
Bacteroidales bacterium UBA1187	0.62439	0.702162
Colletotrichum orchidophilum	0.624474	0.702197
Auricularia auricula-judae	0.624571	0.702246
Fenollaria timonensis	0.624629	0.702252
Actinomyces israelii	0.624768	0.70232
Ruminobacter sp. RM87	0.624795	0.70232
Rhodoblastus acidophilus	0.625249	0.702771
Lachnospiraceae bacterium UBA5452	0.625409	0.702891
Aspergillus flavus	0.625494	0.702928
Lutibacter profundi	0.626074	0.70352
Kluyveromyces dobzhanskii	0.626167	0.703566
Fibrobacter sp. UBA1313	0.626498	0.703849
Pedobacter sp. KBW06	0.626525	0.703849
Algoriphagus aquimarinus	0.626587	0.70386
Spirochaetae bacterium HGW-Spirochaetae-8	0.627363	0.704671
Clostridiales bacterium UBA3333	0.627798	0.7051
Leifsonia sp. Root60	0.628334	0.705643
Anaplasma phagocytophilum	0.628479	0.705746
Ogataea parapolymorpha	0.628604	0.705789
Chryseobacterium gleum	0.628623	0.705789
uncultured Mediterranean phage uvMED	0.628892	0.706032
Marinilabiliaceae bacterium UBA5213	0.628989	0.706081
Flavobacteriales bacterium UBA7612	0.62931	0.706381
Limnohabitans sp. Rim47	0.629425	0.706451
Thermotogae bacterium	0.629912	0.706937
Pelagibacterium halotolerans	0.630108	0.707063
Mycobacterium parascrofulaceum	0.630207	0.707063
Fictibacillus gelatini	0.630218	0.707063
Methylocapsa aurea	0.630236	0.707063
Lipomyces doorenjongii	0.63036	0.707142
Novosphingobium sp. Fuku2-ISO-50	0.630667	0.707428
Methylobacterium sp. DM1	0.631195	0.707901
Spirochaetae bacterium HGW-Spirochaetae-1	0.631196	0.707901
Bacteroidales bacterium UBA3382	0.631278	0.707934
Porphyromonadaceae bacterium KH3CP3RA	0.631628	0.708266
Riemerella columbipharyngis	0.63174	0.708332
Candidatus Falkowbacteria bacterium CG10_big_fil_rev_8_21_14_0_10_39_11	0.631975	0.708536
Jeotgalicoccus halophilus	0.632374	0.708924
Streptococcus cristatus	0.632622	0.709142
Mizugakiibacter sediminis	0.632763	0.709234
Sphingomonas sp. UV9	0.632811	0.709234
Rothia sp. HMSC061D12	0.633186	0.709595
Leucothrix pacifica	0.633331	0.709697
Kordia sp. SMS9	0.633471	0.709795
Treponema sp. UBA4328	0.633545	0.709818
Puccinia triticina	0.634015	0.710285
Vibrio alfacsensis	0.634539	0.710812
[Candida] ipomoeae	0.635087	0.711366
Bacteroidales bacterium UBA4333	0.635419	0.711672
Pyrenophora seminiperda	0.635505	0.711672
Ehrlichia canis	0.635528	0.711672
Porphyrobacter sp. LM 6	0.635574	0.711672
Metarhizium rileyi	0.635835	0.711818
Puccinia striiformis	0.635882	0.711818
Pedobacter ginsengisoli	0.63589	0.711818
Pedobacter sp. FJ4-8	0.635925	0.711818
Sordaria macrospora	0.635972	0.711818
Burkholderia stabilis	0.636058	0.711855
Janthinobacterium sp. B9-8	0.636206	0.71196
Chryseobacterium arthrosphaerae	0.636676	0.712426
Chryseobacterium sp. RU37D	0.636926	0.71261
Chryseobacterium sp. CF356	0.636947	0.71261
Dietzia timorensis	0.63832	0.714085
Balneicella halophila	0.638437	0.714157
Serendipita indica	0.638685	0.714322
Acetobacter tropicalis	0.638692	0.714322
Peltaster fructicola	0.638879	0.714426
Kaistia sp. SCN 65-12	0.638893	0.714426
Phaeotremella skinneri	0.639051	0.714488
Azospirillum sp. B2	0.639056	0.714488
Fictibacillus sp. S7	0.639187	0.714547
Aureobasidium pullulans	0.639216	0.714547
Lysinibacillus sphaericus	0.639301	0.714583
[Candida] sorbosivorans	0.63937	0.7146
Sphaerospermopsis kisseleviana	0.639797	0.715017
Clostridium sp. UBA2485	0.640049	0.715238
Geobacillus sp. B4113_201601	0.640503	0.715626
Aspergillus spinulosporus	0.640503	0.715626
Desulfosporosinus sp. UBA4726	0.640879	0.715985
Pseudoalteromonas sp. R3	0.641517	0.716584
Flavobacteriales bacterium 32-34-25	0.641522	0.716584
Pedobacter sp. PACM 27299	0.641616	0.716628
Desulfobulbaceae bacterium C00003063	0.642071	0.717077
Agrobacterium arsenijevicii	0.642503	0.717499
Macrococcus canis	0.642816	0.717788
Peptostreptococcaceae bacterium UBA1803	0.643023	0.717958
Phycomyces blakesleeanus	0.643268	0.718172
Halobacteriovorax sp. BALOs_7	0.64367	0.718561
Clostridium sp. JN500901	0.643738	0.718576
Rhizobiales bacterium UBA3584	0.643986	0.718792
Treponema pedis	0.644157	0.718924
Virgibacillus senegalensis	0.644303	0.719026
Maribacter sedimenticola	0.644769	0.719461
Ensifer sp. BR816	0.644801	0.719461
Marivirga lumbricoides	0.6455	0.720181
Fusarium sp. AF-8	0.645562	0.720189
Lawsonia intracellularis	0.645782	0.720365
Alkaliphilus peptidifermentans	0.645827	0.720365
Prevotella sp. UBA3675	0.645916	0.720377
Flavobacteriaceae bacterium UBA2765	0.645947	0.720377
Sphingomonadaceae bacterium	0.646424	0.720849
Pelobacter acetylenicus	0.646544	0.720923
Mannheimia granulomatis	0.646779	0.721124
Planktothrix sp. PCC 11201	0.647356	0.721707
Ignavibacteriales bacterium UTCHB2	0.647441	0.721742
Flavobacterium denitrificans	0.64799	0.722293
Coemansia reversa	0.648299	0.722577
Streptococcus sp. NPS 308	0.648419	0.72265
Bacteroides plebeius	0.648482	0.722659
Muricauda sp. 72	0.648751	0.722899
Fervidobacterium sp.	0.649453	0.72362
Pseudobutyrivibrio sp. UBA4234	0.649734	0.723796
Streptomyces sp. Root431	0.649745	0.723796
Chamaesiphon minutus	0.649774	0.723796
Ascosphaera apis	0.64986	0.723832
Chryseobacterium haifense	0.650309	0.724271
Sphingobacteriaceae bacterium	0.650364	0.724271
Niabella ginsenosidivorans	0.650478	0.724338
Bacillales bacterium UBA6768	0.65099	0.724847
Rhynchosporium secalis	0.651344	0.72514
Aneurinibacillus migulanus	0.651362	0.72514
Bacillus sp. UNC41MFS5	0.651543	0.725281
Cetobacterium sp. UBA6070	0.651937	0.725659
Smithella sp. M82	0.652	0.725668
Paenibacillus sp. Soil787	0.652362	0.726003
Austropuccinia psidii	0.652429	0.726003
Streptococcus sp. HMSC077F03	0.652464	0.726003
Microbacterium kitamiense	0.652645	0.726143
Limnohabitans sp. 63ED37-2	0.6529	0.726367
Neisseria canis	0.653102	0.72653
Rothia sp. HMSC061C12	0.653226	0.726589
Verticillium nubilum	0.653264	0.726589
Amorphus coralli	0.65346	0.726747
Formosa sp. Hel1_33_131	0.653651	0.726898
Mycolicibacterium smegmatis	0.653791	0.726993
Lentisphaerae bacterium GWF2_44_16	0.654105	0.727281
Hemileia vastatrix	0.654181	0.727304
Catabacter sp. UBA4626	0.654288	0.727363
Akkermansia muciniphila CAG:154	0.654429	0.72746
Burkholderia mallei	0.654496	0.727473
Akkermansiaceae bacterium UBA6138	0.654701	0.72764
Phoma herbarum	0.65481	0.7277
Streptococcus pyogenes	0.654968	0.727815
Anoxybacillus tepidamans	0.65537	0.728201
Sinorhizobium arboris	0.655721	0.728531
Zoophagus insidians	0.656233	0.729038
Tetrapisispora blattae	0.656449	0.729215
Streptococcus sp. KCOM 2412	0.656502	0.729215
Fusarium agapanthi	0.65677	0.729452
Staphylococcus aureus	0.657042	0.729694
Fibrobacter sp. UWS4	0.657434	0.730068
Vibrio vulnificus	0.657857	0.730436
Herminiimonas sp. KBW02	0.657875	0.730436
Chloroflexi bacterium HGW-Chloroflexi-5	0.658192	0.730727
Peptococcaceae bacterium SCADC1_2_3	0.658385	0.730827
Prevotella sp. UBA2447	0.658398	0.730827
Solobacterium moorei	0.658448	0.730827
Parabacteroides sp. AF21-43	0.658625	0.730963
Thaumasiovibrio subtropicus	0.659039	0.73127
Burkholderia sp. Leaf177	0.659089	0.73127
Nosema apis	0.6591	0.73127
Fusobacterium ulcerans	0.659121	0.73127
Atopobacter sp. AH10	0.659213	0.731311
[Candida] boidinii	0.659331	0.731381
Verrucomicrobia bacterium UBA1263	0.660536	0.732601
Beggiatoa alba	0.660541	0.732601
Gammaproteobacteria bacterium UBA2168	0.660633	0.732641
Candida sorboxylosa	0.661175	0.733182
Bacteroidetes bacterium 4572_128	0.66128	0.733237
Saccharomycodes ludwigii	0.661488	0.733407
Calothrix sp. NIES-2100	0.661563	0.733429
Agrobacterium rubi	0.661696	0.733515
Brachybacterium sp. UMB0905	0.661831	0.733604
Oscillochloris sp. Chuk17	0.6627	0.734487
Flavobacteriales bacterium UBA5871	0.6628	0.734487
Lysinibacillus macroides	0.662865	0.734487
Acidobacteriaceae bacterium KBS 89	0.662884	0.734487
Maribacter litoralis	0.662904	0.734487
Acidocella sp. 20-61-6	0.663047	0.734585
Microbacterium chocolatum	0.663381	0.734893
Sediminicola sp. YIK13	0.66349	0.734953
Streptococcus halitosis	0.664178	0.735638
Iodobacter sp. H11R3	0.664219	0.735638
Corynebacterium choanis	0.664835	0.736259
Penicillium antarcticum	0.665033	0.73638
Pedobacter sp. KBW01	0.665055	0.73638
Spirochaetes bacterium GWF1_49_6	0.665603	0.736926
Corynebacterium marinum	0.665913	0.737208
Geminocystis sp. NIES-3709	0.666303	0.737489
Methylosinus sp. LW3	0.666312	0.737489
Bacillus sp. YR335	0.666334	0.737489
Chryseobacterium sp. 3008163	0.666816	0.737919
Clostridium chromiireducens	0.666853	0.737919
Rothia sp. HMSC065C12	0.666889	0.737919
Stappia stellulata	0.66734	0.738357
Lewinella agarilytica	0.66742	0.738384
Bacillus sp. OV322	0.667697	0.738629
Treponema sp. UBA1240	0.667834	0.738719
Nitrosomonas communis	0.668022	0.738866
Helicobacter trogontum	0.6681	0.738891
Arenibacter sp. GUO666	0.668161	0.738897
Lachancea fermentati	0.668363	0.739059
Arachidicoccus sp. BS20	0.668494	0.739142
Deefgea rivuli	0.668641	0.739243
Tuberibacillus calidus	0.668742	0.739284
Neolecta irregularis	0.668789	0.739284
Bacillales bacterium UBA3789	0.669194	0.739643
Alistipes sp. 58_9_plus	0.669225	0.739643
Alphaproteobacteria bacterium HGW-Alphaproteobacteria-18	0.669611	0.740009
Thioalkalivibrio sp. ALJ16	0.669684	0.740009
Ignavibacteria bacterium GWB2_35_6b	0.669722	0.740009
Paenibacillus sp. yr247	0.670135	0.740403
Agarilytica rhodophyticola	0.670264	0.740479
Deinococcus yavapaiensis	0.670315	0.740479
Flammeovirgaceae bacterium UBA2338	0.67042	0.740534
Polynucleobacter rarus	0.670576	0.740644
Firmicutes bacterium UBA4916	0.67067	0.740687
Bacteroidetes bacterium UBA7662	0.67084	0.740813
Bacteroides sp. AF15-23LB	0.670986	0.740913
Corynebacterium lubricantis	0.671122	0.741002
Dothistroma pini	0.671483	0.741299
Anaeromicrobium sediminis	0.671513	0.741299
Thielaviopsis musarum	0.671559	0.741299
Ruegeria sp. NKC1-1	0.671684	0.741376
Achromobacter sp. NFACC18-2	0.671826	0.741472
Lactobacillus composti	0.672151	0.741764
Amphibacillus xylanus	0.672238	0.741764
Mycoplasma canis	0.672258	0.741764
Catabacter sp. UBA767	0.672349	0.741767
Psychromonas ingrahamii	0.672373	0.741767
Virgibacillus halodenitrificans	0.672601	0.741938
Flavobacterium glycines	0.672639	0.741938
Candidatus Gastranaerophilales bacterium HUM_13	0.672951	0.74222
Sphingobacterium sp. UBA1575	0.673023	0.742238
Spartobacteria bacterium LR76	0.673221	0.742395
Arcobacter pacificus	0.673469	0.742607
Lactococcus sp.	0.673765	0.742872
Cryobacterium luteum	0.673848	0.742883
Fusarium langsethiae	0.673887	0.742883
Fusobacterium sp.	0.674183	0.743148
Actinomyces vulturis	0.674453	0.743384
Flavobacterium succinicans	0.674594	0.743438
Cytophagaceae bacterium SCN 52-12	0.674613	0.743438
Malassezia equina	0.675054	0.743862
Spirosoma aerolatum	0.675215	0.743978
Prevotellaceae bacterium UBA4677	0.675316	0.744028
Bacillus muralis	0.675458	0.744122
Blastobotrys proliferans	0.67708	0.745847
Cercospora nicotianae	0.677243	0.745965
Ferriphaselus amnicola	0.677454	0.746136
Cyanothece sp. PCC 7424	0.677567	0.74619
bacterium UBP8_UBA7324	0.677615	0.74619
Cetobacterium sp. UBA6069	0.677773	0.746262
Prevotella sp. UBA3713	0.677793	0.746262
Oceanivirga salmonicida	0.677912	0.746331
Geobacter sp. UBA2189	0.678831	0.747281
Mucilaginibacter gotjawali	0.678929	0.747327
Candida corydali	0.679257	0.747608
Oenococcus kitaharae	0.679351	0.747608
Botryozyma nematodophila	0.679368	0.747608
Nadsonia fulvescens	0.679409	0.747608
Microbacterium lemovicicum	0.679858	0.748041
Bacillaceae bacterium EAG3	0.68083	0.749048
Methylibium sp. CF468	0.681015	0.749189
Leucothrix sp. C3212	0.68186	0.750057
Candidatus Entotheonella serta	0.682146	0.75031
Agromyces aureus	0.682546	0.750687
Siphoviridae sp.	0.68262	0.750706
Anaerobranca gottschalkii	0.682675	0.750706
Syntrophobacterales bacterium RBG_19FT_COMBO_59_10	0.682899	0.75089
Bacteroidales bacterium UBA5206	0.683057	0.751001
Rothia sp. HMSC072B04	0.683393	0.751309
Haemophilus paracuniculus	0.684136	0.752063
Candidatus Ornithobacterium hominis	0.68442	0.752314
Catabacter sp. UBA5893	0.68454	0.752383
Tessaracoccus flavescens	0.684962	0.752785
Salinicoccus kekensis	0.685515	0.753326
Streptomyces sp. SM13	0.685568	0.753326
Xenorhabdus sp. KK7.4	0.685766	0.753482
Leptotrichia wadei	0.685945	0.753616
Sphingomonas melonis	0.6861	0.753725
Pusillimonas sp. T7-7	0.68669	0.754277
Akkermansia sp. Phil8	0.686716	0.754277
Paludibacter sp. UBA6032	0.68722	0.754768
Anaerobiospirillum succiniciproducens	0.687421	0.754926
[Propionibacterium] namnetense	0.687714	0.755186
Pseudanabaena sp. PCC 6802	0.687798	0.755216
Bacillus smithii	0.688139	0.755527
Eubacteriaceae bacterium UBA6119	0.688606	0.755944
Chryseobacterium sp. G972	0.688631	0.755944
Blastocatellia bacterium AA13	0.688905	0.756182
Thermus scotoductus	0.689448	0.756655
Actinomyces sp. oral taxon 170	0.68945	0.756655
Ruegeria lacuscaerulensis	0.689534	0.756685
Lachnospiraceae bacterium UBA3310	0.689661	0.756762
Terriglobus saanensis	0.69006	0.757095
Candidatus Paraburkholderia kirkii	0.690084	0.757095
Bacteroidales bacterium Bact_17	0.690135	0.757095
Actinomyces sp. oral taxon 180	0.690435	0.757361
Sphingobacteriales bacterium	0.690666	0.757552
Candidatus Poribacteria bacterium	0.691117	0.757984
Actinobaculum sp. 313	0.69152	0.758364
Deinococcus wulumuqiensis	0.691928	0.758688
Yarrowia hollandica	0.691929	0.758688
Pseudarcicella sp. HME7025	0.692758	0.759534
Bacillus aryabhattai	0.694218	0.761072
Ruminococcaceae bacterium UBA4650	0.694448	0.761262
Ochrobactrum anthropi	0.694515	0.761272
Thermobaculum terrenum	0.694581	0.761282
Pseudomonas sagittaria	0.695025	0.761705
Vibrio chagasii	0.695152	0.761782
Chryseobacterium sp. 36-9	0.695249	0.761826
Raffaelea sulphurea	0.695352	0.761864
Prevotellaceae bacterium UBA4300	0.695399	0.761864
Paracoccus contaminans	0.695677	0.762106
Mycosphaerella sp. Ston1	0.69609	0.762496
Pedobacter sp. UBA1654	0.696327	0.762693
Yarrowia sp. JCM 30694	0.696538	0.762836
Bacteroidales bacterium UBA3630	0.696572	0.762836
Chryseobacterium carnipullorum	0.696644	0.762851
Photorhabdus thracensis	0.696851	0.762948
Olleya marilimosa	0.696854	0.762948
Nilaparvata lugens yeast-like symbiont	0.696904	0.762948
Marinobacter mobilis	0.69706	0.763056
Vibrio sp. UBA2437	0.697291	0.763246
Chrysoporthe cubensis	0.697657	0.763584
Thalassolituus oleivorans	0.697744	0.763617
Clostridium sp. 26_21	0.69849	0.764333
Diplodia scrobiculata	0.698513	0.764333
Streptomyces yokosukanensis	0.698577	0.76434
Chryseobacterium sp. IHB B 17019	0.698721	0.764417
Phlebopus portentosus	0.698808	0.764417
Aquimarina brevivitae	0.69882	0.764417
Variibacter gotjawalensis	0.699157	0.764719
Scytonema tolypothrichoides	0.699229	0.764719
Fusobacterium periodonticum	0.699325	0.764719
Chryseobacterium scophthalmum	0.699326	0.764719
Anabaena cylindrica	0.699542	0.764892
Kuraishia ogatae	0.699719	0.765023
Catenibacterium sp.	0.699827	0.765078
Ichthyobacterium seriolicida	0.699951	0.765151
Gammaproteobacteria bacterium UBA2810	0.70004	0.765185
Janthinobacterium sp. Marseille	0.700741	0.765889
Fenollaria massiliensis	0.70095	0.766015
Brevundimonas sp. MYb27	0.700971	0.766015
Jeotgalicoccus sp.	0.701074	0.766038
candidate division KSB1 bacterium 4484_219	0.70112	0.766038
Bacillus sp. AFS040349	0.701165	0.766038
Chlorogloeopsis fritschii	0.701849	0.766722
Corynebacterium sp. S5S1	0.702228	0.767073
Azoarcus sp.	0.702639	0.767459
Sphingobacterium sp. UBA3964	0.703062	0.767857
Prevotellaceae bacterium UBA7028	0.703223	0.76797
Rhodococcus jostii	0.703282	0.767972
Clostridium sp. CAG:1193	0.703568	0.768222
Moraxella bovoculi	0.703738	0.768344
Salinivirga cyanobacteriivorans	0.704456	0.769065
Paraburkholderia sp. SOS3	0.70489	0.769476
Oenococcus oeni	0.705061	0.769599
Methylobacterium sp. Leaf123	0.705668	0.770144
Legionellales bacterium UBA4722	0.705676	0.770144
Porphyromonas sp. 31_2	0.706684	0.771181
Streptomyces specialis	0.706889	0.771342
Prevotella sp. UBA7735	0.706998	0.771397
Leptotrichia sp. oral taxon 212	0.707474	0.771853
Bacteroidales bacterium UBA1714	0.707606	0.771934
Citreicella sp. SE45	0.707838	0.772124
Oceanobacillus iheyensis	0.707988	0.772211
Rubritalea squalenifaciens	0.708034	0.772211
Zooshikella ganghwensis	0.709155	0.77337
Muricauda sp. UBA7809	0.709637	0.773794
Demequina sp. NBRC 110053	0.70966	0.773794
Weissella paramesenteroides	0.710289	0.774417
Sphingomonadales bacterium UBA1936	0.710504	0.774588
Leuconostoc suionicum	0.71107	0.775141
Leptotrichia sp. oral taxon 215	0.711154	0.775169
Rothia sp. HMSC071C12	0.711399	0.775372
Oleispira antarctica	0.711492	0.77541
Sphingopyxis sp. RIFCSPHIGHO2_01_FULL_65_24	0.711631	0.775444
Halobellus limi	0.711669	0.775444
Exophiala alcalophila	0.711697	0.775444
Cryptococcus depauperatus	0.711837	0.775493
Bacteroidales bacterium UBA4363	0.711862	0.775493
Sphingomonas sp. ZDH117	0.711918	0.775493
Corynebacterium lactis	0.712022	0.775543
Bacillus andreraoultii	0.71232	0.775805
Glycomyces artemisiae	0.712497	0.775899
Flammeovirga sp. MY04	0.712524	0.775899
Sphingomonas sp. NFR15	0.712702	0.77603
Micrococcales bacterium UBA7469	0.71304	0.776334
Fluviicola sp. XM-24bin1	0.713239	0.776487
Bacillus sp. FJAT-42315	0.71337	0.776567
Mycobacterium sp. UNC280MFTsu5.1	0.714047	0.77724
Bacteroidetes bacterium UBA4416	0.714329	0.777484
Candidatus Izimaplasma sp. HR1	0.715283	0.778458
Thermodesulfobium narugense	0.715413	0.778536
Desulfonatronum thioautotrophicum	0.715956	0.779063
Photobacterium profundum	0.716195	0.77926
Flavobacteriaceae bacterium	0.716278	0.779287
Streptococcus sp. HMSC34B10	0.716527	0.779494
Bacteroidales bacterium UBA1751	0.716824	0.779752
Williamwhitmania taraxaci	0.717036	0.77992
Exophiala sideris	0.71794	0.780809
bacterium P3	0.717997	0.780809
Candidatus Kryptonium thompsoni	0.71803	0.780809
Porphyromonadaceae bacterium UBA3268	0.718156	0.780882
Fusobacterium perfoetens	0.718616	0.781259
Colwellia agarivorans	0.71862	0.781259
Bacillus circulans	0.718694	0.781276
Nostoc sphaeroides	0.718803	0.78133
Knoxdaviesia proteae	0.718874	0.781344
Streptococcus sp. UBA3373	0.71955	0.782015
Methylophaga frappieri	0.719637	0.782045
Porphyromonas crevioricanis	0.720577	0.782976
Streptobacillus hongkongensis	0.720611	0.782976
Prochloron didemni	0.720771	0.783086
Pseudophaeomoniella oleicola	0.721728	0.784062
Boletus sp. MG55	0.722241	0.784555
Sphingobacterium sp. UBA5789	0.72243	0.784696
Staphylococcus cohnii	0.722628	0.784848
Parabacteroides sp. ASF519	0.72303	0.78522
Chlamydia pecorum	0.723147	0.785283
Maribacter sp. T28	0.723252	0.785333
Rhodobacteraceae bacterium BAR1	0.723358	0.785384
Anaerolineaceae bacterium UBA6105	0.724233	0.786266
Malassezia vespertilionis	0.724289	0.786266
Streptomyces globosus	0.724466	0.786395
Cyanobacteria bacterium UBA1186	0.724609	0.786486
Paenibacillus sp. VMFN-D1	0.724825	0.786656
Bacillus pseudofirmus	0.725155	0.78695
Burkholderia sp. Ch1-1	0.725234	0.786971
Vibrio cyclitrophicus	0.725328	0.787009
Nakazawaea wickerhamii	0.726131	0.787816
Bacillus oryziterrae	0.726313	0.787949
Eurotiomycetes sp.	0.726478	0.788064
Saturnispora mendoncae	0.726588	0.78812
Monosporascus cannonballus	0.727235	0.788757
Agarivorans gilvus	0.727314	0.788778
Algoriphagus ornithinivorans	0.727447	0.788858
Desulforegula conservatrix	0.727643	0.789006
Rhodospirillales bacterium Alpha_05	0.72827	0.789622
Leptolyngbya frigida	0.729327	0.79069
Coniochaeta pulveracea	0.729374	0.79069
bacterium A37T11	0.72959	0.79086
Bacteroidetes bacterium HGW-Bacteroidetes-1	0.729839	0.791065
Rhizobium fabae	0.731124	0.792393
Arachnopeziza araneosa	0.731412	0.792641
Chitinophagaceae bacterium	0.731527	0.792701
Parageobacillus thermantarcticus	0.731649	0.792769
Psychroflexus sediminis	0.731758	0.79277
Cellvibrio sp.	0.731804	0.79277
Brettanomyces anomalus	0.731829	0.79277
Cyanobacterium aponinum	0.731941	0.792826
Flavobacterium pallidum	0.732953	0.79381
Parcubacteria group bacterium CG10_big_fil_rev_8_21_14_0_10_36_14	0.732968	0.79381
Venturia effusa	0.733261	0.794063
Verticillium nonalfalfae	0.734269	0.79509
Mycolicibacterium chitae	0.735037	0.795857
Metschnikowia borealis	0.735303	0.79608
Lactobacillus sanfranciscensis	0.735447	0.796171
Cyanobacteria bacterium UBA2813	0.735652	0.796328
Bacillales bacterium UBA4856	0.735741	0.796354
Arcobacter thereius	0.735796	0.796354
Mitsuaria sp. 7	0.736373	0.796876
Flavobacterium sp. UBA807	0.736439	0.796876
Halalkalibacillus sp. B3227	0.736492	0.796876
Desulfovibrio frigidus	0.736517	0.796876
Halobacteriovorax marinus	0.73686	0.797181
Chryseobacterium sp. Leaf394	0.736938	0.797202
Marinobacter zhejiangensis	0.737078	0.797288
Ralstonia sp. MD27	0.737387	0.797557
Erythrobacter sp. Alg231-14	0.737787	0.797925
Kazachstania saulgeensis	0.738007	0.798099
Bacteroides sp. AF16-7	0.738295	0.798345
Dipodascus albidus	0.738813	0.79884
Lactobacillus melliventris	0.738944	0.798916
Bradyrhizobium sp. URHA0002	0.73964	0.799604
Fusarium poae	0.739864	0.799738
Sphingomonas sp. URHD0057	0.739918	0.799738
Thermodesulfovibrio thiophilus	0.739981	0.799738
Flexistipes sinusarabici	0.740004	0.799738
Marinomonas mediterranea	0.74025	0.799939
Hawksworthiomyces lignivorus	0.740357	0.79999
Schleiferia thermophila	0.740449	0.800024
Candidatus Methanomassiliicoccus intestinalis	0.740991	0.800532
Microbacterium sp. SCN 70-18	0.741096	0.800532
Sphingopyxis sp. GW247-27LB	0.74111	0.800532
Marinomonas gallaica	0.74116	0.800532
Leptolyngbya sp. PCC 7375	0.741336	0.800657
Piromyces sp. E2	0.741772	0.801063
Pasteurella multocida	0.741909	0.801146
Bosea sp. 67-29	0.742006	0.801186
Winogradskyella sp. UBA3174	0.742157	0.801204
Undibacterium pigrum	0.742228	0.801204
Actinomyces marimammalium	0.742263	0.801204
Bacteroidetes bacterium 37-13	0.742264	0.801204
Lentisphaerae bacterium RIFOXYA12_FULL_48_11	0.742331	0.801212
Brevibacterium paucivorans	0.742942	0.801806
Comamonas thiooxydans	0.743215	0.802036
Candida albicans	0.743461	0.802236
Deltaproteobacteria bacterium RIFCSPLOWO2_12_FULL_60_19	0.743627	0.80235
Comamonadaceae bacterium UBA4184	0.743783	0.802454
Yueomyces sinensis	0.743858	0.80247
Proteobacteria bacterium UBA1844	0.744062	0.802624
Priceomyces haplophilus	0.744213	0.802722
Actinomyces oris	0.744782	0.803271
Maribacter vaceletii	0.745143	0.803595
Flavobacterium sp. Root901	0.745895	0.804341
Evernia prunastri	0.746316	0.804729
Solobacterium sp. UBA1789	0.746593	0.804964
Ruminococcaceae bacterium UBA6413	0.747064	0.805298
Chloracidobacterium sp. UBA3360	0.747085	0.805298
Pseudarthrobacter phenanthrenivorans	0.747092	0.805298
Sediminibacillus halophilus	0.747146	0.805298
Sneathia amnii	0.747701	0.805831
Methanobrevibacter olleyae	0.7483	0.806411
Coprobacter sp.	0.7488	0.806885
Paracoccus sp. 228	0.749588	0.807669
Variovorax sp. Root318D1	0.749729	0.807755
Candidatus Fischerbacteria bacterium RBG_13_37_8	0.74982	0.807764
Halomonas sp. LBP4	0.749859	0.807764
Anaerolineaceae bacterium UBA6107	0.750036	0.807889
Algoriphagus sp. N3	0.75013	0.807926
Actinobacteria bacterium HGW-Actinobacteria-1	0.750248	0.807987
Pseudomonas mandelii	0.750411	0.808098
Bacillus sp. AFS055030	0.750625	0.808229
Bacillus sp. UNC438CL73TsuS30	0.750655	0.808229
Flavobacterium arcticum	0.750866	0.808391
Gracilibacillus ureilyticus	0.751034	0.80845
Microbacterium gubbeenense	0.751122	0.80845
Bacillus sp. 3-2-2	0.751164	0.80845
Neisseria gonorrhoeae	0.751164	0.80845
Halogeometricum borinquense	0.751307	0.808539
Runella slithyformis	0.75192	0.809133
Hypoxylon sp. CO27-5	0.752383	0.809566
Nostoc linckia	0.752872	0.810027
Brachyspira hyodysenteriae	0.753132	0.810241
'Candidatus Kapabacteria' thiocyanatum	0.75339	0.810454
Afipia felis	0.753831	0.81084
Flavobacteriaceae bacterium UBA7684	0.753872	0.81084
Rhodocyclales bacterium RIFCSPLOWO2_02_FULL_63_24	0.754324	0.811261
Polaribacter sp. SA4-12	0.754536	0.811423
Pedobacter sp. RS10	0.754733	0.81157
Sporosarcina psychrophila	0.754845	0.811625
Rummeliibacillus stabekisii	0.754912	0.811631
Dermabacter vaginalis	0.755381	0.81207
Mariniphaga anaerophila	0.755527	0.812161
Gloeocapsa sp. PCC 7428	0.756802	0.813466
Tylopilus plumbeoviolaceoides	0.757021	0.813575
Maribacter antarcticus	0.757026	0.813575
Turicibacter sp. UBA7094	0.757118	0.813608
Parabacteroides distasonis	0.757218	0.81365
Drechslerella stenobrocha	0.757691	0.814065
Lactobacillus otakiensis	0.757726	0.814065
Alistipes finegoldii	0.757831	0.814112
Sphingobacterium thalpophilum	0.757963	0.814133
Epulopiscium sp. AS2M-Bin001	0.758006	0.814133
Bacteroidales bacterium UBA3742	0.758034	0.814133
Psychromonas arctica	0.758395	0.814454
Methanosphaera sp. rholeuAM6	0.7585	0.814502
Peptoniphilus duerdenii	0.758754	0.814705
Actinobacteria bacterium HGW-Actinobacteria-3	0.758812	0.814705
Lactobacillus nodensis	0.759007	0.814849
Ralstonia sp. UNCCL144	0.759276	0.815072
Peptoniphilus senegalensis	0.759386	0.815116
Paenibacillus sp. A59	0.759503	0.815116
Chaetothyriales sp. CBS 135597	0.759558	0.815116
Pseudomonas vancouverensis	0.759614	0.815116
Oscillatoria nigro-viridis	0.759624	0.815116
Bacillales bacterium UBA660	0.7602	0.815669
Methyloversatilis universalis	0.760428	0.815848
Paenibacillus bouchesdurhonensis	0.760557	0.815921
Bacteroides sp. AF27-33	0.760701	0.816009
Prevotella sp. UBA2874	0.760955	0.816216
Vibrio rhodolitus	0.761233	0.816448
Melampsora abietis-canadensis	0.761361	0.81652
Flammeovirga sp. L12M1	0.761739	0.81686
Capnocytophaga haemolytica	0.761964	0.817035
Cyanobacterium stanieri	0.762246	0.817271
Paraburkholderia sp. BL18I3N2	0.762579	0.817563
Bacteroidales bacterium UBA5235	0.762799	0.81765
Rhodoplanes roseus	0.762812	0.81765
Brevinema andersonii	0.762845	0.81765
Mycoplasma sp. CAG:877	0.763409	0.818159
Spiroplasma turonicum	0.763494	0.818159
Acholeplasma hippikon	0.763504	0.818159
Elusimicrobia bacterium UBA1436	0.763664	0.818264
Treponema denticola	0.764168	0.818738
Bacteroidetes bacterium 4572_112	0.764372	0.818826
Flavobacteriia bacterium 40-80	0.764373	0.818826
Sulfuriferula sp. AH1	0.764525	0.818923
Nostoc piscinale	0.764696	0.819039
Caedibacter taeniospiralis	0.764757	0.819039
Variovorax boronicumulans	0.764992	0.819225
Mycobacterium gordonae	0.765515	0.819682
Prochlorothrix hollandica	0.765542	0.819682
Lactobacillus paucivorans	0.766394	0.820528
Exiguobacterium sp. HVEsp1	0.766616	0.820701
Metschnikowia sp. 04-226.1	0.766717	0.820742
Clostridium sp. MF28	0.766795	0.82076
Spirochaetae bacterium HGW-Spirochaetae-7	0.766928	0.820836
Bacteroidales bacterium UBA1192	0.767312	0.821181
Colwellia beringensis	0.767688	0.821517
Arcobacter sp. EP1	0.767776	0.821546
Pichia occidentalis	0.768156	0.821833
Staphylococcus simulans	0.768168	0.821833
Chthoniobacterales bacterium	0.768305	0.821913
Catabacter sp. UBA1262	0.76844	0.821951
Anaerolineales bacterium UBA6055	0.768463	0.821951
Trueperella bialowiezensis	0.769005	0.822464
Alkalitalea saponilacus	0.769201	0.822607
Burkholderiales bacterium RIFCSPLOWO2_02_FULL_57_36	0.769463	0.822821
Acidobacteria bacterium 37-71-11	0.769717	0.822984
Salipaludibacillus neizhouensis	0.769739	0.822984
Hymenobacter sp. CRA2	0.769945	0.823139
Nocardia sp. Y48	0.770187	0.823331
Alphaproteobacteria bacterium HGW-Alphaproteobacteria-6	0.770539	0.823642
Porphyromonadaceae bacterium UBA7132	0.770834	0.82389
Kamptonema formosum	0.770953	0.823951
Pseudomonas tolaasii	0.771062	0.823986
Chryseobacterium halperniae	0.771109	0.823986
Larkinella rosea	0.771299	0.824122
Idiomarina sp. 5.13	0.77137	0.824132
Flavisolibacter tropicus	0.771527	0.824234
Melampsora pinitorqua	0.771653	0.824302
Flavobacterium sp. SCGC AAA160-P02	0.772081	0.824693
Lactobacillus cacaonum	0.772267	0.824826
Mycoplasma buteonis	0.772509	0.825018
Marinoscillum furvescens	0.772641	0.825093
Photobacterium gaetbulicola	0.773104	0.825509
Leptospira alstonii	0.773155	0.825509
Acinetobacter wuhouensis	0.77327	0.825565
Jeotgalicoccus psychrophilus	0.7736	0.825851
Bacteroidales bacterium UBA3843	0.773918	0.826125
Clostridium autoethanogenum	0.773991	0.826136
Erythrobacter sp. SG61-1L	0.77429	0.826389
Clostridium sp. UBA5530	0.775587	0.82769
Candidatus Rickettsiella viridis	0.775685	0.82769
Fibrella sp. ES10-3-2-2	0.775695	0.82769
Chlamydia psittaci	0.775909	0.827852
Treponema medium	0.776016	0.827898
Phyllobacterium myrsinacearum	0.776076	0.827898
Helicobacter cetorum	0.77637	0.828143
Chryseobacterium sp. YR460	0.776431	0.828143
Rhizobium tibeticum	0.777072	0.828761
Streptococcus sp. oral taxon 431	0.777446	0.829093
candidate division WOR-3 bacterium UBA6260	0.777634	0.829227
Celeribacter halophilus	0.777745	0.829278
Pedobacter sp. UBA4863	0.778033	0.829519
Chlorobium chlorochromatii	0.778326	0.829766
Risungbinella massiliensis	0.778861	0.830197
Planktothricoides sp. SR001	0.778868	0.830197
Flavobacterium degerlachei	0.778918	0.830197
Bacteroidales bacterium UBA5515	0.779224	0.830456
Streptococcus sanguinis	0.779449	0.83063
Flavobacterium aquatile	0.77973	0.830863
Leeuwenhoekiella marinoflava	0.780383	0.83145
Fischerella muscicola	0.780406	0.83145
Anncaliia algerae	0.780753	0.831753
Glaciecola pallidula	0.781446	0.832425
Arthrobacter sp. MYb222	0.781693	0.832567
Sphingorhabdus sp. YGSMI21	0.781705	0.832567
Verrucomicrobium sp. 3C	0.782079	0.8329
Kordia algicida	0.78231	0.833067
Ignavibacteriales bacterium CG12_big_fil_rev_8_21_14_0_65_30_8	0.782361	0.833067
Chishuiella changwenlii	0.78247	0.833116
Debaryomyces nepalensis	0.782595	0.833182
Amphibacillus marinus	0.782851	0.833388
Kazachstania rosinii	0.78312	0.833608
Bacillus amyloliquefaciens	0.783308	0.833741
Saprospiraceae bacterium UBA2797	0.784235	0.834661
Bacteriovoracaceae bacterium UBA6153	0.784363	0.834731
Actinobacillus delphinicola	0.784489	0.834798
Clarireedia homoeocarpa	0.78495	0.835222
Terracoccus sp. 273MFTsu3.1	0.785493	0.835732
Paenibacillus polymyxa	0.785557	0.835734
Arthrobacter sp. MYb227	0.785804	0.83593
Arcobacter nitrofigilis	0.78591	0.835975
Bacteroidetes bacterium UBA5543	0.786114	0.836126
Trichodesmium erythraeum	0.786396	0.836359
Olleya sp. UBA1516	0.786713	0.836629
Clostridium akagii	0.787225	0.837106
Pleurocapsa sp. PCC 7319	0.787571	0.837408
Buchnera aphidicola	0.787797	0.837581
Campylobacter sputorum	0.789099	0.838856
Lachnospira sp. UBA4342	0.789122	0.838856
Bacteroidales bacterium UBA6983	0.789663	0.839364
Tissierella praeacuta	0.790215	0.839853
Chryseobacterium taihuense	0.790249	0.839853
Aestuariibacter salexigens	0.791198	0.840794
Pseudosphingobacterium domesticum	0.79223	0.841823
Sphingobacterium sp. 21	0.793187	0.842773
Afipia sp. GAS231	0.793379	0.842909
Rhodotorula sp. FNED7-22	0.793463	0.842931
Kregervanrija delftensis	0.793958	0.84339
Chryseobacterium antarcticum	0.794369	0.84376
Methanobrevibacter ruminantium	0.795037	0.844401
Halorubrum distributum	0.795453	0.844726
Prevotella sp. UBA7593	0.79547	0.844726
Propionibacterium sp. DORA_15	0.795804	0.845014
Streptococcus vestibularis	0.796226	0.845316
Variovorax sp. Root473	0.796232	0.845316
Pandoraea sputorum	0.796279	0.845316
Rikenellaceae bacterium DTU002	0.796517	0.845501
Algoriphagus alkaliphilus	0.79667	0.845596
Porphyromonadaceae bacterium UBA7332	0.797193	0.846083
Alternaria arborescens	0.797455	0.846288
Peptoniphilus timonensis	0.797513	0.846288
Methylophaga thiooxydans	0.797769	0.846492
Acetobacter orientalis	0.798149	0.846829
Prevotellaceae bacterium UBA6398	0.798758	0.847407
Polaribacter vadi	0.798949	0.847542
Labilibaculum filiforme	0.799063	0.847595
Acholeplasma oculi	0.799196	0.847669
Facklamia hominis	0.799489	0.847912
Lactobacillus reuteri	0.799822	0.848197
Prevotella sp. UBA7764	0.800109	0.848434
Devosia sp. Root635	0.800282	0.848551
Neisseria sp. 10022	0.800731	0.848959
Thermodesulfobium acidiphilum	0.801001	0.849177
Pseudomonas kuykendallii	0.801321	0.849388
Groenewaldozyma salmanticensis	0.801328	0.849388
Actinomyces johnsonii	0.801548	0.84949
Lachancea sp. PJ-2012a	0.801666	0.84949
Sulfurovum lithotrophicum	0.801676	0.84949
Streptococcus sp. NLAE-zl-C503	0.801679	0.84949
Salegentibacter flavus	0.802202	0.849977
Bradyrhizobium sp. WSM1743	0.802406	0.850125
Micrococcales bacterium UBA3913	0.802528	0.850186
Gillisia limnaea	0.802711	0.850274
Virgibacillus sp. SK37	0.802738	0.850274
Rudanella lutea	0.803727	0.851253
Sphingopyxis sp. QXT-31	0.803838	0.851304
Sphingopyxis sp. 113P3	0.804066	0.851477
Alteromonadaceae bacterium ALS 81	0.804241	0.851584
Candidatus Endolissoclinum faulkneri	0.804295	0.851584
Pedobacter alluvionis	0.805	0.852196
Leuconostoc mesenteroides	0.805001	0.852196
Ramichloridium luteum	0.805103	0.852236
Byssoonygena ceratinophila	0.805413	0.852497
Chryseobacterium sp. KBW03	0.805554	0.852578
Lysinibacillus odysseyi	0.805732	0.852699
Fastidiosibacteraceae bacterium SYSU SYW-5	0.805967	0.852879
Calothrix sp. HK-06	0.806134	0.852981
Sphingomonas sp. LK11	0.806191	0.852981
Gilliamella apicola	0.806481	0.853142
Tenacibaculum ovolyticum	0.806513	0.853142
Cylindrospermum sp. NIES-4074	0.806536	0.853142
Hydromonas sp. F02	0.806658	0.853204
Tulasnella calospora	0.806906	0.853398
Algoriphagus antarcticus	0.807762	0.854235
Treponema sp. UBA1226	0.807944	0.85436
Kazachstania martiniae	0.808204	0.854567
Bacteroidetes bacterium GWA2_31_9b	0.808453	0.854762
Flavobacteriaceae bacterium UBA5535	0.808949	0.855181
Bacillales bacterium UBA6356	0.809031	0.855181
Flavobacterium xinjiangense	0.809042	0.855181
Jejuia sp. UBA6058	0.809138	0.855215
Paenibacillus sp. PDC88	0.809622	0.855659
Rhizobium sullae	0.809852	0.855834
Paenibacillus sp. UBA6285	0.809996	0.855918
Acinetobacter bereziniae	0.810211	0.855997
Methyloceanibacter sp. wino2	0.810303	0.855997
Pseudoalteromonas sp. '520P1 No. 412'	0.810305	0.855997
Flavobacterium sp. 140616W15	0.810328	0.855997
Nakazawaea holstii	0.81072	0.856296
Methylosinus sp. LW4	0.8108	0.856296
Methylobacterium sp. 17SD2-17	0.810804	0.856296
Alphaproteobacteria bacterium 13_2_20CM_2_64_7	0.810987	0.856421
Parageobacillus genomosp. 1	0.811488	0.856881
Bacteroidales bacterium UBA2764	0.81164	0.856907
Calothrix sp. 336/3	0.811641	0.856907
Acetoanaerobium sticklandii	0.811902	0.857115
Chryseobacterium sp. StRB126	0.811967	0.857116
Monilinia fructigena	0.812141	0.857231
Lawsonella clevelandensis	0.812425	0.857428
Parabacteroides sp. AF19-14	0.812456	0.857428
Microbacterium sp. AR7-10	0.81268	0.857571
Melioribacter roseus	0.812742	0.857571
Flavobacterium omnivorum	0.812785	0.857571
Weissella cibaria	0.812934	0.85766
Termitomyces eurrhizus	0.813335	0.858015
Mycobacteroides abscessus	0.813551	0.858175
Kytococcus sedentarius	0.813753	0.858305
Leptospira borgpetersenii	0.813919	0.858305
Leuconostoc pseudomesenteroides	0.813951	0.858305
Asticcacaulis excentricus	0.813975	0.858305
Akkermansia sp. 54_46	0.813997	0.858305
Cohnella lupini	0.814463	0.858728
Prevotella sp. CAG:1124	0.814894	0.859115
Planococcaceae bacterium UBA3370	0.815382	0.859539
Geminocystis herdmanii	0.815425	0.859539
Moritella sp. JT01	0.815845	0.859913
Wickerhamomyces sp. NRRL YB-2243	0.816026	0.860035
Rothia sp. HMSC075F09	0.81678	0.860763
Geofilum rhodophaeum	0.817149	0.861084
Streptomyces chilikensis	0.817301	0.861175
Desulfobacteraceae bacterium UBA5623	0.817918	0.861757
Actinomyces hordeovulneris	0.818091	0.861871
Methylocystis sp. KS32	0.81832	0.861969
Sedimentitalea sp. W43	0.818327	0.861969
Rhizomucor pusillus	0.818378	0.861969
Gilvimarinus agarilyticus	0.818554	0.862086
Prevotella sp. UBA2725	0.819137	0.862632
Mucilaginibacter sp. NFR10	0.819461	0.862904
Bacteroidales bacterium UBA1735	0.819724	0.863114
Catabacter sp. UBA4636	0.819948	0.863281
Mucilaginibacter gossypiicola	0.820104	0.863376
Sarocladium strictum	0.820487	0.863656
Agrobacterium rosae	0.820499	0.863656
Actinomyces hominis	0.820664	0.863762
Lysinibacillus sp. UBA6686	0.820845	0.863883
Lachnospiraceae bacterium UBA4355	0.821637	0.864648
Amanita pseudoporphyria	0.821919	0.864876
Nadsonia starkeyi-henricii	0.822534	0.865455
Mycoplasma bovigenitalium	0.822621	0.865479
Algicola sagamiensis	0.822813	0.865613
Proteobacteria bacterium SG_bin4	0.823152	0.865901
Spartobacteria bacterium UBA6821	0.823287	0.865974
Bacteroidetes bacterium CG2_30_32_10	0.82353	0.866161
Reichenbachiella faecimaris	0.823737	0.86631
Bacillus sp. FJAT-18019	0.823811	0.86632
Flammeovirga pacifica	0.823964	0.866412
Bacteroides sp. AF16-29	0.824041	0.866425
Paenibacillus sp. FSL H7-0737	0.824107	0.866425
Monosporascus sp. CRB-8-3	0.824182	0.866436
Saccharomyces jurei	0.825213	0.867451
Allofustis seminis	0.825761	0.867932
Sphingomonas sp. 66-10	0.825801	0.867932
Methylibium petroleiphilum	0.826211	0.868261
Rivularia sp. PCC 7116	0.826295	0.868261
Chitinophaga skermanii	0.826309	0.868261
Mycoplasma sp. CAG:776	0.82669	0.868592
Blastochloris viridis	0.82689	0.868734
Sulfurirhabdus autotrophica	0.827642	0.869455
Acinetobacter sp. AR2-3	0.827832	0.869537
Acidobacteria bacterium RIFCSPLOWO2_12_FULL_67_14b	0.827851	0.869537
Nitrospirae bacterium MYbin6	0.827918	0.869539
Exiguobacterium sp.	0.828138	0.869674
Flavobacteriaceae bacterium UBA5544	0.828187	0.869674
Cyanobacteria bacterium UBA11049	0.828242	0.869674
Thermomonas hydrothermalis	0.828761	0.87015
Lachnospiraceae bacterium AM25-22	0.828939	0.870268
Pedobacter glucosidilyticus	0.829106	0.870375
Polynucleobacter necessarius	0.829557	0.870779
Streptococcus sp. HMSC071D03	0.829783	0.870948
Kiritimatiella glycovorans	0.830273	0.871335
Zygoascus ofunaensis	0.830283	0.871335
Flavobacterium suncheonense	0.831043	0.872064
Tissierellia bacterium KA00581	0.831351	0.872317
Clostridium sp. CAG_433_25_7	0.831415	0.872317
Bacteroidetes bacterium 46-16	0.832517	0.873404
Limonomyces culmigenus	0.832669	0.873495
Paenibacillus sp. VTT E-133291	0.83294	0.87371
Rhodopirellula sp. MGV	0.833022	0.873728
Halanaerobium praevalens	0.833164	0.873808
Streptococcus sp. HMSC067H01	0.833331	0.873914
Burkholderia ambifaria	0.833466	0.873986
Brevundimonas diminuta	0.83364	0.874101
Spathaspora arborariae	0.834081	0.874494
Paenibacillus sp. DCT19	0.834414	0.874774
Pedobacter sp. Leaf176	0.834702	0.874998
Vibrio sp. 16	0.83476	0.874998
Jannaschia sp. EhC01	0.835007	0.875189
Ruminococcaceae bacterium UBA7031	0.835284	0.87541
Corynebacterium glaucum	0.835578	0.875573
Winogradskyella epiphytica	0.83563	0.875573
Tenericutes bacterium HGW-Tenericutes-2	0.835641	0.875573
Talaromyces piceae	0.835702	0.875573
Chryseobacterium glaciei	0.835863	0.875672
Hymenobacter gelipurpurascens	0.836227	0.875984
candidate division Zixibacteria bacterium HGW-Zixibacteria-1	0.836467	0.876167
Alcanivorax jadensis	0.836533	0.876167
Aliagarivorans marinus	0.836866	0.876447
Streptococcus parasuis	0.836983	0.876482
Collimonas sp. OK307	0.837032	0.876482
Brachyspira murdochii	0.837244	0.876635
Candidatus Hodgkinia cicadicola	0.837388	0.876635
Rhodococcus sp. WMMA185	0.837438	0.876635
Aquimarina longa	0.83744	0.876635
Pseudorhodoferax soli	0.83767	0.876806
Pedobacter xixiisoli	0.838068	0.877102
Candidatus Melainabacteria bacterium	0.838084	0.877102
Lachnospiraceae bacterium UBA7744	0.838651	0.877626
Bacteroidetes bacterium HGW-Bacteroidetes-17	0.839358	0.878297
Candidatus Kryptobacter tengchongensis	0.840246	0.879157
Flavobacteriales bacterium UBA720	0.840362	0.879206
Anaerolineaceae bacterium UBA5211	0.840506	0.879206
Zygoascus meyerae	0.840553	0.879206
Akkermansia sp. UNK.MGS-1	0.840558	0.879206
Gigaspora rosea	0.840642	0.879225
Pontibacter ummariensis	0.840791	0.879278
filamentous cyanobacterium ESFC-1	0.840825	0.879278
Rothia sp. HMSC068F09	0.841005	0.879398
Lysinimicrobium subtropicum	0.841522	0.879781
Chitinophaga pinensis	0.841565	0.879781
Martelella endophytica	0.841607	0.879781
Peptoniphilus sp. HMSC062D09	0.84166	0.879781
Umbilicaria pustulata	0.841702	0.879781
Clostridiales bacterium KA00134	0.841873	0.87989
Aquimarina sp. AD10	0.841955	0.879907
Bradyrhizobium diazoefficiens	0.842064	0.879952
Spirochaetaceae bacterium 4572_59	0.842243	0.880009
bacterium 2013Arg42i	0.842258	0.880009
Streptococcus sp. HMSC062H02	0.842317	0.880009
Aspergillus aculeatus	0.842667	0.880306
Vibrio diazotrophicus	0.843098	0.880686
Bacteroidales bacterium UBA2712	0.843656	0.881201
Flavobacterium piscis	0.843747	0.881226
Hepatospora eriocheir	0.844028	0.88145
Shewanella violacea	0.844481	0.881855
Paenibacillus larvae	0.844805	0.882124
Nostoc sp. NIES-4103	0.844947	0.882202
Elizabethkingia miricola	0.845047	0.882219
Aquimarina sp. AU119	0.845095	0.882219
Bacillaceae bacterium UBA4111	0.845656	0.882678
Lipomyces kononenkoae	0.845668	0.882678
Glarea lozoyensis	0.845746	0.882691
Thalassobacillus cyri	0.845922	0.882805
Flavobacterium sp. UBA6721	0.846431	0.883157
Metschnikowia sp. 00-154.1	0.846451	0.883157
Arthrobacter woluwensis	0.846459	0.883157
Pichia heedii	0.8468	0.883399
Treponema maltophilum	0.846823	0.883399
Fusobacterium varium	0.847491	0.884025
Algoriphagus yeomjeoni	0.847614	0.884025
Flavobacterium sp. AG291	0.847623	0.884025
Microbacterium sp. SCN 70-27	0.848282	0.884643
Lysinibacillus sp. FJAT-14745	0.848434	0.884714
Corynebacterium kroppenstedtii	0.848482	0.884714
[Candida] ascalaphidarum	0.848603	0.884725
Bacteroidales bacterium UBA2722	0.848626	0.884725
Cylindrospermopsis raciborskii	0.8488	0.884732
Erythrobacter sp. SCN 62-14	0.848858	0.884732
Vibrio ponticus	0.848898	0.884732
Clostridium carboxidivorans	0.84893	0.884732
Suillus luteus	0.848965	0.884732
Schaalia georgiae	0.849332	0.885045
Ignavibacteria bacterium GWF2_33_9	0.850102	0.885778
Blastomonas sp. UPD001	0.85037	0.885873
Oxalobacteraceae bacterium UBA7693	0.850373	0.885873
Bordetella holmesii	0.850393	0.885873
Nodularia spumigena	0.850517	0.885933
Micrococcus luteus	0.850797	0.886155
Pseudoglutamicibacter albus	0.851126	0.886428
Leptotrichia hofstadii	0.851316	0.886514
Tenacibaculum mesophilum	0.851372	0.886514
Atopobium sp. HMSC064B08	0.851407	0.886514
Chryseobacterium sp. ISE14	0.851719	0.886769
Geitlerinema sp. PCC 9228	0.852075	0.887041
Phycisphaerales bacterium UBA2266	0.852114	0.887041
Acaryochloris marina	0.852231	0.887093
bacterium UBA3734	0.852392	0.887191
Acholeplasma sp. CAG:878	0.852498	0.887203
Hyphomicrobium zavarzinii	0.852537	0.887203
Peptoniphilus lacrimalis	0.852662	0.887265
Akkermansia sp. CAG:344	0.852789	0.887328
Wickerhamiella pararugosa	0.853709	0.888216
Bacillus niameyensis	0.853808	0.888248
Candidatus Competibacteraceae bacterium	0.853979	0.888358
[Bacteroides] coagulans	0.854135	0.888449
Thermophagus xiamenensis	0.854341	0.888595
Barnettozyma pratensis	0.854622	0.888818
Thermodesulfobacterium geofontis	0.854738	0.888869
Cetobacterium ceti	0.85525	0.889302
Pseudomonas sp. NFIX28	0.855331	0.889302
Prochlorococcus marinus	0.855355	0.889302
Clostridium sp. CAG:1219	0.855483	0.889365
Tepidibacter thalassicus	0.855699	0.889521
Paenibacillus sp. IHBB 10380	0.855843	0.889572
[Candida] schatavii	0.855883	0.889572
Candidatus Enterovibrio luxaltus	0.856008	0.889634
Hydrotalea sandarakina	0.856209	0.889727
Sclerotinia glacialis	0.856232	0.889727
Leptospira neocaledonica	0.857118	0.890578
Bacillus tuaregi	0.8572	0.890594
Acidovorax sp. Root219	0.857318	0.890647
Legionella quateirensis	0.857671	0.890945
Rufibacter sp. R-22-1c-1	0.857813	0.891022
Achromobacter sp. UBA4530	0.858619	0.891789
Lactobacillus kitasatonis	0.858959	0.892053
Beggiatoa sp.	0.859006	0.892053
Microcoleus sp. PCC 7113	0.859079	0.892058
Flavobacteriales bacterium UBA6057	0.859199	0.892113
Marivirga sericea	0.859271	0.892119
Flavobacteriales bacterium UBA6196	0.8594	0.892184
Methylobacterium sp. Leaf86	0.859793	0.892491
Bacteroidales bacterium UBA6267	0.859831	0.892491
Arthrobotrys oligospora	0.860406	0.892999
Paenibacillus barengoltzii	0.860454	0.892999
Bradyrhizobium sp. WSM4349	0.860578	0.893058
Tenericutes bacterium HGW-Tenericutes-3	0.860752	0.893118
Cyanobacteria bacterium UBA3803	0.86077	0.893118
Cellulophaga lytica	0.860999	0.893286
Clostridium sp. CAG:780	0.861502	0.893737
Kytococcus sp. CUA-901	0.861805	0.893982
Alphaproteobacteria bacterium UBA2784	0.862179	0.894301
Bacteroidales bacterium UBA2781	0.862247	0.894302
Sphingomonas sp. Ant20	0.862387	0.894377
Xanthomonas citri	0.862806	0.894742
Beggiatoa sp. 4572_84	0.86297	0.894843
Rhodocyclales bacterium GWA2_65_20	0.863188	0.894999
Deltaproteobacteria bacterium HGW-Deltaproteobacteria-6	0.863318	0.895064
Rhizopogon parksii	0.863791	0.895473
Frischella perrara	0.863848	0.895473
Acidaminococcus sp. UBA2908	0.863991	0.895552
Torulaspora delbrueckii	0.864165	0.895663
Scytonema millei	0.864359	0.895794
Stanieria cyanosphaera	0.865008	0.896397
Yamadazyma scolyti	0.86518	0.896505
Xanthomonas vesicatoria	0.865885	0.897166
Fusarium avenaceum	0.866014	0.897229
Ruminococcaceae bacterium UBA7121	0.867428	0.898625
Moritella marina	0.867588	0.89872
Leisingera sp. JC1	0.867799	0.898869
unicellular cyanobacterium SU3	0.868068	0.899078
uncultured marine virus	0.868338	0.899264
Candidatus Methanoperedenaceae archaeon	0.868468	0.899264
Chloracidobacterium sp. UBA7659	0.868524	0.899264
Bacteroidales bacterium KHT7	0.868572	0.899264
Bacillus aurantiacus	0.868586	0.899264
Akkermansia muciniphila	0.868706	0.899318
Cladosporium cladosporioides	0.869245	0.899807
Acinetobacter nectaris	0.869379	0.899875
Legionella feeleii	0.869781	0.900221
Comamonas sp. B-9	0.870115	0.900497
Flavobacteriaceae bacterium MAR_2010_188	0.87112	0.901404
Chryseobacterium sp. YR203	0.871132	0.901404
Spathaspora girioi	0.871195	0.901404
Deltaproteobacteria bacterium GWA2_45_12	0.871395	0.901541
Flammeovirgaceae bacterium BBD 1991-12	0.872108	0.902209
Sphingopyxis bauzanensis	0.872478	0.902521
Microbacterium sp. UBA6633	0.872779	0.902762
Brachyspira alvinipulli	0.873014	0.902911
Anaerococcus obesiensis	0.873065	0.902911
Legionella rubrilucens	0.873126	0.902911
Sphingobacterium nematocida	0.873355	0.903077
Lactobacillus pentosus	0.873664	0.903327
Streptococcus oralis	0.874496	0.904117
Nautilia profundicola	0.876143	0.905749
Pseudomonas fulva	0.876349	0.905892
[Flexibacter] sp. ATCC 35208	0.876898	0.906389
Bacillus litoralis	0.877106	0.906501
Clostridiales bacterium UBA5448	0.877153	0.906501
Virgibacillus salinus	0.877211	0.906501
Lysinibacillus sp. B2A1	0.87765	0.906877
Desulfococcus sp. 4484_242	0.877727	0.906877
Mycobacterium sp. AT1	0.877779	0.906877
Spirochaetaceae bacterium UBA5556	0.877926	0.906959
Chryseobacterium sp. G0186	0.87874	0.907699
Salegentibacter salegens	0.87878	0.907699
Ceratocystis harringtonii	0.878897	0.907751
[Bacillus] sp. KCTC 13219	0.879106	0.907896
Alteromonas australica	0.879208	0.90793
Apibacter sp. HY041	0.879305	0.90796
Leisingera methylohalidivorans	0.87945	0.908025
Pseudoalteromonas piratica	0.879504	0.908025
Turneriella parva	0.879577	0.90803
Janthinobacterium sp. GW458P	0.87978	0.908169
Desulfarculales bacterium UBA702	0.879916	0.908239
Arcobacter molluscorum	0.880131	0.90839
Vibrio ezurae	0.880447	0.908646
Convivina intestini	0.881155	0.909306
Chlamydia trachomatis	0.881358	0.909445
Proteiniphilum saccharofermentans	0.881561	0.909584
Bradyrhizobium sp. WSM3983	0.881848	0.909809
Moraxellaceae bacterium HYN0046	0.882281	0.910186
Mucilaginibacter sp. HYN0043	0.883496	0.911335
Chitinophaga terrae Kim and Jung 2007	0.883532	0.911335
Sphingobacterium sp. UBA6317	0.8839	0.911644
Pseudomonas sp. SNU WT1	0.884295	0.91196
Bacteroidales bacterium UBA2721	0.884344	0.91196
Prolixibacteraceae bacterium XSD2	0.884928	0.912492
Chitinophagales bacterium 62-2	0.885351	0.912858
Psychromonas sp. B3M02	0.886234	0.913697
Cupriavidus gilardii	0.886978	0.914393
Candidatus Magasanikbacteria bacterium RIFOXYD2_FULL_39_9	0.887183	0.914533
Streptococcus sp. HPH0090	0.88742	0.914707
Maritimibacter sp.	0.887604	0.914826
Marinomonas alcarazii	0.887691	0.914845
Leptotrichia shahii	0.887796	0.914882
Flavobacterium crocinum	0.887933	0.914953
Actinobacteria bacterium IMCC26256	0.888129	0.915083
Parabacteroides sp. 2_1_7	0.888331	0.915221
Hyphomonadaceae bacterium UBA2389	0.888571	0.915397
Candidatus Thermochlorobacter aerophilum	0.88866	0.915418
Lactobacillus hordei	0.889194	0.915827
Joostella marina	0.889195	0.915827
Knoxdaviesia capensis	0.889286	0.91585
Candidatus Liberibacter africanus	0.889523	0.916024
Sphingomonas sp. HMWF008	0.88966	0.916094
Ktedonobacterales bacterium SCAWS-G2	0.889796	0.916163
Firmicutes bacterium UBA5435	0.890079	0.916364
Fusobacterium gonidiaformans	0.890129	0.916364
Dyadobacter psychrophilus	0.890306	0.916476
Ruminococcaceae bacterium UBA5408	0.890393	0.916493
Aspergillus candidus	0.890789	0.916831
Roseovarius nanhaiticus	0.891444	0.917433
Chryseobacterium oncorhynchi	0.891581	0.917504
Cephaloascus fragrans	0.892518	0.918397
Microbacterium sp. oral taxon 186	0.893078	0.91881
Corynebacterium freiburgense	0.89312	0.91881
Myroides odoratus	0.893126	0.91881
Flavobacterium tibetense	0.893376	0.918996
Spirochaetaceae bacterium 4572_7	0.893888	0.919432
Akkermansia glycaniphila	0.893938	0.919432
bacterium UBP15_UBA6099	0.894434	0.91987
Proteus vulgaris	0.895011	0.920352
Lentibacillus persicus	0.89504	0.920352
Rothia sp. HMSC069C04	0.895247	0.920494
Arthrobacter sp. YN	0.89537	0.920549
Psychroflexus salarius	0.896118	0.921247
Microbacterium sp. Leaf159	0.896488	0.921556
Bacillus sp. UMB0893	0.897062	0.922074
Mucilaginibacter polytrichastri	0.8976	0.922556
Streptococcus sp. HMSC072D05	0.898387	0.923294
Actinobacteria bacterium UBA3085	0.898539	0.923379
Tenacibaculum sp. SZ-18	0.898703	0.923476
Oceanospirillum maris	0.899692	0.924421
Alphaproteobacteria bacterium WMHbin7	0.899991	0.9246
[Scytonema hofmanni] UTEX B 1581	0.900005	0.9246
Conidiobolus coronatus	0.900351	0.924884
Aliivibrio wodanis	0.90123	0.925716
bacterium endosymbiont of Escarpia laminata	0.901465	0.925845
Enterococcaceae bacterium UBA6293	0.901535	0.925845
Rhodospirillales bacterium URHD0017	0.901575	0.925845
Marinobacter sp. Arc7-DN-1	0.901635	0.925845
Mageeibacillus sp. UBA5436	0.901747	0.925889
Prevotellaceae bacterium UBA4256	0.902259	0.926344
Aequorivita lipolytica	0.902382	0.926365
Firmicutes bacterium UBA5486	0.902469	0.926365
Sinorhizobium saheli	0.902489	0.926365
Novosphingobium sp. B3058 49	0.902791	0.926603
Trueperella pyogenes	0.903529	0.92729
Schaalia suimastitidis	0.904201	0.927907
Fusobacteriaceae bacterium UBA2433	0.904388	0.928028
Agromyces albus	0.90534	0.928933
Calothrix brevissima	0.905451	0.928976
Bacteroidales bacterium UBA4073	0.906053	0.929522
Catabacter sp. UBA7868	0.906336	0.929726
Sphingobacterium psychroaquaticum	0.906392	0.929726
Catabacter sp. UBA7862	0.906696	0.929966
Saprospiraceae bacterium UBA7687	0.907096	0.930296
Tetrapisispora fleetii	0.907157	0.930296
Bacteroidales bacterium UBA6088	0.907514	0.93059
Flavobacteriaceae bacterium UBA6781	0.907602	0.930608
Streptobacillus notomytis	0.90828	0.931232
Afipia birgiae	0.909393	0.932235
Bacteroidetes bacterium 4572_77	0.909399	0.932235
Proteobacteria bacterium SG_bin5	0.910866	0.933668
Chrysiogenes arsenatis	0.911291	0.934031
Bacteroidales bacterium UBA1410	0.911411	0.934082
Proteobacteria bacterium JGI 0000113-E04	0.913038	0.935678
Pyrrhoderma noxium	0.913612	0.936194
Bacillales bacterium UBA7004	0.914077	0.936412
Streptococcus mitis	0.914149	0.936412
Chloroflexaceae bacterium UBA1466	0.914195	0.936412
Chlorobaculum parvum	0.914298	0.936412
Rothia sp. HMSC078H08	0.914306	0.936412
[Clostridium] ultunense	0.914313	0.936412
Lactarius sp. MG121	0.914318	0.936412
Edhazardia aedis	0.914815	0.936849
Microbacterium hominis	0.914901	0.936865
Lactobacillus farraginis	0.915523	0.93743
Ruegeria sp. ANG-R	0.91602	0.937867
Peptoclostridium sp. AF21-18	0.916212	0.937991
Alphaproteobacteria bacterium 65-37	0.916437	0.93815
Lutibacter sp.	0.916742	0.938389
Lactobacillus kullabergensis	0.916823	0.9384
Anaerococcus lactolyticus	0.917372	0.938801
Desulfovibrio litoralis	0.91738	0.938801
Natribacillus halophilus	0.917426	0.938801
Bacteroidales bacterium UBA4236	0.917528	0.938834
Ralstonia sp. GV074	0.917782	0.938962
Anoxybacillus flavithermus	0.917795	0.938962
Algoriphagus zhangzhouensis	0.918615	0.939729
Okeania hirsuta	0.91926	0.940316
Gaetbulibacter saemankumensis	0.919367	0.940353
Bradyrhizobium sp. URHD0069	0.919712	0.940594
Micrococcales bacterium 32-70-13	0.919833	0.940594
Treponema sp. OMZ 838	0.919941	0.940594
Taibaiella sp. KBW10	0.919954	0.940594
Tolypothrix bouteillei	0.919955	0.940594
Streptococcus sp. M143	0.920107	0.940676
Lactobacillus heilongjiangensis	0.920591	0.941099
Flavobacterium terrigena	0.920715	0.941153
Aquimarina spongiae	0.92079	0.941158
Marinifilum flexuosum	0.921146	0.941449
Firmicutes bacterium UBA6132	0.92127	0.941503
Rothia sp. HMSC062H08	0.921787	0.94196
Bacillus terrae	0.92192	0.942023
Acinetobacter indicus	0.922212	0.942249
Cyanobacteria bacterium UBA11440	0.922358	0.942272
Chryseobacterium shigense	0.922375	0.942272
Candidatus Gastranaerophilales bacterium Zag_111	0.922823	0.942657
Bacillales bacterium UBA1188	0.923153	0.942921
Rhizobium sp. CF097	0.923274	0.942972
Bosea sp. CF476	0.923387	0.943015
Dyella sp. M7H15-1	0.923694	0.943256
Jeotgalicoccus marinus	0.923819	0.943312
Winogradskyella sp. J14-2	0.924275	0.943705
Chryseobacterium sp. Leaf404	0.92475	0.944117
Paenibacillus kribbensis	0.924846	0.944143
Mucilaginibacter gossypii	0.924977	0.944205
Planococcus plakortidis	0.925061	0.944217
Leadbetterella byssophila	0.925155	0.944241
Vibrio sp.	0.925662	0.944686
Bacteroidales bacterium Bact_09	0.9259	0.944857
Penicillium solitum	0.926235	0.945067
Clostridium scatologenes	0.926255	0.945067
Dokdonia sp. SH27	0.92632	0.945067
Bacillus cellulosilyticus	0.926604	0.945285
Podospora comata	0.927104	0.945723
Ferrovibrio sp.	0.927466	0.946001
Candida freyschussii	0.927553	0.946001
Exserohilum turcicum	0.92759	0.946001
Thermovirga lienii	0.927701	0.946042
Pedobacter namyangjuensis	0.927841	0.946112
Novosphingobium fuchskuhlense	0.928574	0.946787
Methylococcales symbiont of Hymedesmia sp. n. MRB-2018	0.929035	0.947184
Limnoraphis robusta	0.929113	0.947192
Elizabethkingia anophelis	0.929521	0.947475
Streptomyces pactum	0.929564	0.947475
Neorhizobium sp. UBA3556	0.929605	0.947475
Demequina flava	0.929962	0.947767
Maribacter polysiphoniae	0.930182	0.947918
Colwellia psychrerythraea	0.930803	0.948469
Corynebacterium sp. HMSC29G08	0.930865	0.948469
Spirosoma endophyticum	0.930979	0.948512
Niabella soli	0.931307	0.948774
Catabacter sp. UBA5489	0.931802	0.949205
Peptoniphilus grossensis	0.932387	0.949729
Verrucomicrobia bacterium UBA3783	0.932934	0.950214
Diaporthe helianthi	0.933395	0.95061
Bacteroidales bacterium UBA4230	0.933511	0.950655
Acinetobacter pittii	0.934043	0.951061
Roseovarius nitratireducens	0.934052	0.951061
Azoarcus communis	0.934156	0.951094
Methylocystis rosea	0.934432	0.951302
Bacteroidales bacterium UBA5507	0.934523	0.951322
cyanobacterium PCC 7702	0.934647	0.951375
Rheinheimera baltica	0.934946	0.951563
Mastigocoleus testarum	0.934974	0.951563
Alistipes sp. ZOR0009	0.935356	0.951874
Mycoplasma agassizii	0.935423	0.951874
Turicibacter sanguinis	0.93565	0.952032
Flavobacterium lacus	0.93589	0.952204
Spirochaetae bacterium HGW-Spirochaetae-5	0.936223	0.95247
Siphonobacter aquaeclarae	0.936603	0.952784
Winogradskyella thalassocola	0.937099	0.953215
Lysobacter sp. cf310	0.937389	0.953437
Rothia sp. HMSC061E04	0.937479	0.953456
Bradyrhizobium jicamae	0.937998	0.95391
Maribacter aquivivus	0.938203	0.954046
Flavobacteriales bacterium UBA1937	0.938301	0.954073
Chryseobacterium taichungense	0.9386	0.954304
Clostridium sp. CAG:768	0.938673	0.954305
Kazachstania spencerorum	0.93946	0.955033
Cetobacterium sp. ZOR0034	0.939576	0.955078
Pseudogymnoascus sp. BL549	0.940227	0.955666
Algoriphagus chordae	0.940725	0.9561
Geotrichum candidum	0.941228	0.956538
Bacillus mediterraneensis	0.941584	0.956791
Monascus ruber	0.941621	0.956791
Prevotellaceae bacterium UBA3839	0.941817	0.956861
Cerataphis brasiliensis yeast-like symbiont	0.941834	0.956861
Flavobacteriaceae bacterium 3519-10	0.942542	0.957507
Blastomyces gilchristii	0.943197	0.9581
Vibrio gangliei	0.943752	0.958562
Hanseniaspora valbyensis	0.943797	0.958562
Arcobacter sp. UBA7394	0.944363	0.959064
Pelomonas sp. Root1444	0.94458	0.959212
Bacillus massiliogabonensis	0.944704	0.959265
Ureaplasma urealyticum	0.944833	0.959322
Clostridium sp. CAG:568	0.945113	0.959534
Larkinella arboricola	0.945275	0.959625
Arcobacter sp. CECT 8983	0.945778	0.959994
Bacteroidales bacterium UBA6244	0.945783	0.959994
Bacillus acanthi	0.94629	0.960435
Sutterella sp. UBA4713	0.947001	0.961084
Gramella flava	0.947675	0.961695
Helicobacter sp. CNRCH 2005/566H	0.948109	0.962062
Candidatus Hepatoplasma crinochetorum	0.948383	0.96224
Streptococcus sp. F0441	0.94843	0.96224
Helicobacter pullorum	0.948646	0.962386
Methylovulum psychrotolerans	0.948939	0.962553
Pedobacter sp. SYP-B3415	0.948975	0.962553
Thermocrispum municipale	0.949028	0.962553
Grosmannia clavigera	0.949476	0.962934
Corynebacterium resistens	0.949787	0.96308
Nitrospina sp.	0.94983	0.96308
Cyanobacteria bacterium UBA2819	0.949836	0.96308
Myriosclerotinia duriaeana	0.950331	0.96345
Psychrilyobacter atlanticus	0.950346	0.96345
Dietzia psychralcaliphila	0.95048	0.963512
Planctomycetes bacterium RBG_13_44_8b	0.950633	0.963594
Exiguobacterium undae	0.950719	0.963608
Suhomyces emberorum	0.951003	0.96379
Paraburkholderia tuberum	0.951044	0.96379
Cytophagaceae bacterium BCCC1	0.951186	0.96386
Vibrio hyugaensis	0.951306	0.963863
Cyanobacteria bacterium UBA6984	0.95139	0.963863
Chryseobacterium sp. CF284	0.951472	0.963863
Flexibacter sp. CG_4_10_14_3_um_filter_32_15	0.951511	0.963863
Erysipelothrix rhusiopathiae	0.95155	0.963863
Clostridium sp. CAG:967	0.951665	0.963906
Tetzosporium hominis	0.951842	0.963942
Spirochaetes bacterium DG_61	0.951909	0.963942
Acholeplasmatales bacterium	0.951918	0.963942
Streptomyces filamentosus	0.952079	0.964024
Chryseobacterium indoltheticum	0.95217	0.964024
Prevotella dentalis	0.952264	0.964024
Pedobacter sp. V48	0.9523	0.964024
Microbacterium sp. PM5	0.952361	0.964024
Croceicoccus marinus	0.953319	0.964919
Chryseobacterium sp. 6021061333	0.953391	0.964919
Opitutaceae bacterium UBA7327	0.953575	0.965032
Mycoplasma bovirhinis	0.954016	0.965293
Acholeplasmataceae bacterium UBA2284	0.954079	0.965293
Planktotalea arctica	0.954124	0.965293
Bacteroidetes bacterium UBA2664	0.954182	0.965293
Nonlabens sp. MJ115	0.954281	0.965293
Capnocytophaga sp. oral taxon 332	0.954323	0.965293
Nonlabens dokdonensis	0.95434	0.965293
Xanthomonadaceae bacterium SCN 69-48	0.955978	0.966876
Moraxella caviae	0.95654	0.967371
Rothia sp. HMSC065C03	0.95673	0.96749
Cryptococcus gattii VGIII	0.9569	0.967539
Bacillus sp. J33	0.956924	0.967539
Vibrio scophthalmi	0.957354	0.9679
Thermoanaerobacterium saccharolyticum	0.957568	0.968043
Vibrio sp. qd031	0.957709	0.968112
Olivibacter sitiensis	0.957894	0.968226
Bartonella apis	0.957971	0.968229
Trichococcus palustris	0.958117	0.968304
Colwellia echini	0.958642	0.968695
Mesorhizobium sp. DCY119	0.95865	0.968695
Campylobacteraceae bacterium UBA1877	0.959112	0.969016
Prevotellaceae bacterium UBA2752	0.959113	0.969016
Sulfurospirillum arcachonense	0.959534	0.969367
endosymbiont of Galathealinum brachiosum	0.959967	0.969731
Cyanobacteria bacterium UBA791	0.960048	0.969739
Prevotella sp. BP1-148	0.960227	0.969847
Actinomyces sp. oral taxon 849	0.960607	0.970157
Pseudoflavitalea sp. 5GH32-13	0.960837	0.970315
Rothia sp. HMSC068E02	0.961121	0.970529
Treponema socranskii	0.96166	0.970999
Treponema sp. UBA3683	0.961757	0.971023
Algoriphagus vanfongensis	0.96211	0.971307
Pseudanabaena frigida	0.962307	0.971432
Nitrosomonas sp. Nm166	0.962425	0.971477
Bacteroidales bacterium UBA3653	0.962529	0.971509
Porphyromonadaceae bacterium KH3R12	0.963998	0.972885
Flavobacteriaceae bacterium UBA7302	0.964039	0.972885
Capnocytophaga sp. oral taxon 324	0.964348	0.973123
Turicibacter sp. H121	0.96458	0.973283
Lachancea mirantina	0.964697	0.973328
Bacteroidales bacterium UBA4417	0.965736	0.974302
Thermoflexibacter ruber	0.965933	0.974426
Anaerococcus tetradius	0.966071	0.974492
Bdellovibrio sp. 28-41-41	0.966401	0.974751
Firmicutes bacterium HGW-Firmicutes-7	0.967192	0.975475
Clostridium sp. CAG:609	0.967566	0.975779
Flavobacteriales bacterium UBA5040	0.967663	0.975802
Vibrio xiamenensis	0.967963	0.975958
Acetoanaerobium noterae	0.967964	0.975958
Prevotella sp. UBA4330	0.968256	0.976111
Croceicoccus naphthovorans	0.968263	0.976111
Bacillus oleronius	0.968601	0.976378
Sediminibacillus albus	0.968767	0.976418
Leptotrichia trevisanii	0.968787	0.976418
Candidatus Walczuchella monophlebidarum	0.969004	0.976563
Rothia sp. HMSC069C10	0.969193	0.976619
Halobacteroides halobius	0.969279	0.976619
Fusarium hostae	0.969319	0.976619
Winogradskyella eximia	0.969354	0.976619
Flavobacteriaceae bacterium UBA6268	0.969577	0.97677
Flavobacterium anhuiense	0.969756	0.976877
Firmicutes bacterium HGW-Firmicutes-12	0.970878	0.977933
Clostridium sp. CAG:389	0.971142	0.978125
Mucilaginibacter sp. MD40	0.971232	0.978141
Polaribacter butkevichii	0.971707	0.978545
Sphingobacterium sp. UBA2574	0.972171	0.978938
Blastobotrys raffinosifermentans	0.97227	0.978964
Streptococcus sp. HMSC062D07	0.972574	0.979155
Campylobacter hominis	0.972607	0.979155
Salinivirgaceae bacterium	0.973242	0.979721
Pedobacter sp. UBA2067	0.973625	0.980032
Agrobacterium bohemicum	0.974167	0.980504
Flavobacterium caeni	0.974442	0.980706
Micrococcaceae bacterium UBA7136	0.974696	0.980887
Orenia metallireducens	0.974961	0.98108
Xenorhabdus griffiniae	0.975773	0.981823
Belliella baltica	0.976399	0.982254
Methylobacterium sp. Leaf125	0.976433	0.982254
Bacteroidales bacterium GP3	0.976462	0.982254
Corynebacterium sp. HMSC078H07	0.976503	0.982254
Salinicoccus qingdaonensis	0.97657	0.982254
Nitrospinae bacterium RIFCSPLOWO2_12_FULL_45_22	0.97705	0.982662
Bacteroidales bacterium UBA3389	0.977341	0.98288
Kazachstania siamensis	0.977649	0.983116
Sphingopyxis sp. RIFCSPHIGHO2_12_FULL_65_19	0.977754	0.983147
Flavobacterium flevense	0.978089	0.983409
Pontibacter akesuensis	0.978209	0.983456
Fusarium ambrosium	0.978302	0.983475
Chryseobacterium contaminans	0.978529	0.983629
Pseudobutyrivibrio sp. UBA3626	0.978685	0.983711
Tenacibaculum sp. E3R01	0.978767	0.98372
Myroides odoratimimus	0.979291	0.984172
Pedobacter sp. UBA5917	0.980212	0.985024
Limnohabitans sp. 103DPR2	0.980446	0.985184
Opitutae bacterium UBA4654	0.98069	0.985354
Legionella sp. km488	0.980965	0.985557
Riemerella anatipestifer	0.981043	0.985561
Prevotellaceae bacterium UBA4332	0.981386	0.985762
Bacteroidetes endosymbiont of Geopemphigus sp.	0.981392	0.985762
Actinomyces gaoshouyii	0.981639	0.985919
Polaribacter sp. KT25b	0.981697	0.985919
Vibrio coralliilyticus	0.981831	0.98598
Planococcus rifietoensis	0.981918	0.985986
Mesoflavibacter aestuarii	0.981985	0.985986
Epichloe uncinata	0.982431	0.986359
Ignavibacteriales bacterium	0.982695	0.98655
Nesiotobacter exalbescens	0.982869	0.98665
Fusarium sp. AF-3	0.98321	0.986918
Parvimonas micra	0.98356	0.987195
Maribacter cobaltidurans	0.984086	0.987636
Crocinitomix catalasitica	0.984148	0.987636
Flavobacterium gilvum	0.985022	0.988439
Flavobacterium sinopsychrotolerans	0.985339	0.988683
Candidatus Phytoplasma mali	0.985713	0.988983
Polaribacter porphyrae	0.986556	0.989754
Ohtaekwangia koreensis	0.987009	0.990134
Lachnoclostridium sp. UBA7153	0.987227	0.990278
Fusarium udum	0.987303	0.990279
Actinobacillus pleuropneumoniae	0.987457	0.990359
Desulfitibacter alkalitolerans	0.987778	0.990607
Flavobacterium plurextorum	0.988092	0.990847
Leptotrichia goodfellowii	0.988358	0.991039
Barnettozyma californica	0.988442	0.991049
Candidatus Saccharibacteria bacterium CG_4_10_14_0_2_um_filter_52_9	0.988609	0.991068
Candidatus Nephrothrix sp. EaCA	0.98861	0.991068
Microbacterium sp. MYb45	0.988865	0.991248
Bacillus halosaccharovorans	0.989129	0.991439
Afipia clevelandensis	0.990684	0.992923
Sphingobacteriaceae bacterium UBA6709	0.990859	0.993023
Fictibacillus sp. BK138	0.990958	0.993048
Aquiflexum balticum	0.991352	0.993363
Bacteroides sp. AM23-12	0.991423	0.993363
Rhizobium vallis	0.991818	0.993684
Chitinophaga dinghuensis	0.992374	0.994167
Pedobacter nanyangensis	0.992643	0.994361
Rothia sp. HMSC066G07	0.992818	0.994462
Clostridium sp. CAG:921	0.993304	0.994874
Clostridium mediterraneense	0.993733	0.995229
Bacteroidetes bacterium RBG_13_46_8	0.994005	0.995381
Spirochaetia bacterium UBA5550	0.994074	0.995381
Flavobacteriales bacterium UBA1991	0.994109	0.995381
Thalassotalea crassostreae	0.994296	0.995493
Cecembia rubra	0.994592	0.995714
Boletus bicolor	0.99571	0.996665
Desulfobacter hydrogenophilus	0.995747	0.996665
Blastopirellula marina	0.995767	0.996665
Natranaerobius thermophilus	0.995921	0.996745
Porphyromonadaceae bacterium UBA2741	0.996425	0.997175
Bacteroidetes bacterium HGW-Bacteroidetes-3	0.997179	0.997787
Chryseobacterium sp. YR459	0.997188	0.997787
Colletotrichum orbiculare	0.997308	0.997832
Acinetobacter sp. WCHAc010034	0.997464	0.99788
Coprobacillus sp. CAG:605	0.997579	0.99788
Syntrophobacter sp. SbD1	0.997586	0.99788
Sistotremastrum niveocremeum	0.997656	0.99788
Flavobacteriales bacterium UBA7666	0.998597	0.998747
Bacillus sp. OxB-1	0.998917	0.998993
Chlamydia sp. 32-24	0.999643	0.999643

### Sheet: S_Table 5.Pathways over time
Supplementary Table 5. The table shows p-values from mixed linear models with a second-degree polynomial for time as a fixed effect and patient ID as a random effect (taxa ~ - day^2, random = ~ 1 | patient ID) and metabolic pathways as dependent variable. P-values were adjusted using the Benjamini-Hochberg procedure.
Metabolic pathways	p-values	adjusted p-values
P441-PWY: superpathway of N-acetylneuraminate degradation	2.53e-09	7.88e-07
PRPP-PWY: superpathway of histidine, purine, and pyrimidine biosynthesis	1.93e-08	3e-06
PWY-7003: glycerol degradation to butanol	8.56e-07	7.45e-05
PWY-561: superpathway of glyoxylate cycle and fatty acid degradation	1.01e-06	7.45e-05
HEXITOLDEGSUPER-PWY: superpathway of hexitol degradation (bacteria)	1.21e-06	7.45e-05
P161-PWY: acetylene degradation	1.61e-06	7.45e-05
SULFATE-CYS-PWY: superpathway of sulfate assimilation and cysteine biosynthesis	1.68e-06	7.45e-05
P4-PWY: superpathway of L-lysine, L-threonine and L-methionine biosynthesis I	1.93e-06	7.51e-05
PWY0-781: aspartate superpathway	2.61e-06	9.03e-05
DAPLYSINESYN-PWY: L-lysine biosynthesis I	3.68e-06	0.000114417
PWY0-1261: anhydromuropeptides recycling	4.34e-06	0.000122601
PWY-6608: guanosine nucleotides degradation III	6.72e-06	0.000174182
PWY-6628: superpathway of L-phenylalanine biosynthesis	9.11e-06	0.000217848
P461-PWY: hexitol fermentation to lactate, formate, ethanol and acetate	1.06e-05	0.000231079
COLANSYN-PWY: colanic acid building blocks biosynthesis	1.11e-05	0.000231079
GLUCONEO-PWY: gluconeogenesis I	1.38e-05	0.000267778
PWY-6901: superpathway of glucose and xylose degradation	1.58e-05	0.000276153
PENTOSE-P-PWY: pentose phosphate pathway	1.6e-05	0.000276153
FERMENTATION-PWY: mixed acid fermentation	1.72e-05	0.000282255
GLYCOLYSIS-E-D: superpathway of glycolysis and Entner-Doudoroff	1.91e-05	0.000285867
PWY-5154: L-arginine biosynthesis III (via N-acetyl-L-citrulline)	1.93e-05	0.000285867
PPGPPMET-PWY: ppGpp biosynthesis	2.47e-05	0.00033801
GALACTUROCAT-PWY: D-galacturonate degradation I	2.5e-05	0.00033801
PWY4LZ-257: superpathway of fermentation (Chlamydomonas reinhardtii)	3.16e-05	0.000409173
ARG+POLYAMINE-SYN: superpathway of arginine and polyamine biosynthesis	3.95e-05	0.000473076
PWY-5676: acetyl-CoA fermentation to butanoate II	3.95e-05	0.000473076
SER-GLYSYN-PWY: superpathway of L-serine and glycine biosynthesis I	4.93e-05	0.000556973
P122-PWY: heterolactic fermentation	5.01e-05	0.000556973
PWY-6737: starch degradation V	5.5e-05	0.000590039
OANTIGEN-PWY: O-antigen building blocks biosynthesis (E. coli)	6.15e-05	0.000638009
PWY-7013: L-1,2-propanediol degradation	8.47e-05	0.000849495
GLUCARDEG-PWY: D-glucarate degradation I	9.64e-05	0.000902311
GALACTARDEG-PWY: D-galactarate degradation I	9.86e-05	0.000902311
GLUCARGALACTSUPER-PWY: superpathway of D-glucarate and D-galactarate degradation	9.86e-05	0.000902311
NONMEVIPP-PWY: methylerythritol phosphate pathway I	0.000105561	0.000937987
GOLPDLCAT-PWY: superpathway of glycerol degradation to 1,3-propanediol	0.000123128	0.00105188
PWY-6629: superpathway of L-tryptophan biosynthesis	0.000125143	0.00105188
GALACT-GLUCUROCAT-PWY: superpathway of hexuronide and hexuronate degradation	0.00012856	0.00105216
PWY-6507: 4-deoxy-L-threo-hex-4-enopyranuronate degradation	0.000137122	0.00109346
PWY-5104: L-isoleucine biosynthesis IV	0.000162626	0.00126442
PWY-7242: D-fructuronate degradation	0.00018623	0.00141262
GLUCUROCAT-PWY: superpathway of &beta;-D-glucuronide and D-glucuronate degradation	0.000194186	0.00142398
PWY-5667: CDP-diacylglycerol biosynthesis I	0.000196885	0.00142398
PWY0-1319: CDP-diacylglycerol biosynthesis II	0.000213499	0.00150905
PHOSLIPSYN-PWY: superpathway of phospholipid biosynthesis I (bacteria)	0.000241501	0.00166904
GLYCOLYSIS-TCA-GLYOX-BYPASS: superpathway of glycolysis, pyruvate dehydrogenase, TCA, and glyoxylate bypass	0.000250861	0.00169604
PWY4FS-8: phosphatidylglycerol biosynthesis II (non-plastidic)	0.000311712	0.00204069
PWY4FS-7: phosphatidylglycerol biosynthesis I (plastidic)	0.000314962	0.00204069
PWY-6305: putrescine biosynthesis IV	0.000328477	0.00208482
PWY0-862: (5Z)-dodec-5-enoate biosynthesis	0.000354364	0.00220414
SALVADEHYPOX-PWY: adenosine nucleotides degradation II	0.000378109	0.00230572
PWY-6630: superpathway of L-tyrosine biosynthesis	0.00039476	0.00236097
PEPTIDOGLYCANSYN-PWY: peptidoglycan biosynthesis I (meso-diaminopimelate containing)	0.000406022	0.00238251
PWY-6151: S-adenosyl-L-methionine cycle I	0.000431342	0.00248421
PWY-6387: UDP-N-acetylmuramoyl-pentapeptide biosynthesis I (meso-diaminopimelate containing)	0.000442385	0.00250149
PWY-5723: Rubisco shunt	0.000468799	0.00257695
BIOTIN-BIOSYNTHESIS-PWY: biotin biosynthesis I	0.000472303	0.00257695
ARO-PWY: chorismate biosynthesis I	0.000491149	0.00263357
PWY-7664: oleate biosynthesis IV (anaerobic)	0.000500936	0.00264053
PWY-6386: UDP-N-acetylmuramoyl-pentapeptide biosynthesis II (lysine-containing)	0.000574677	0.00297874
COMPLETE-ARO-PWY: superpathway of aromatic amino acid biosynthesis	0.000607444	0.00309697
PWY-6519: 8-amino-7-oxononanoate biosynthesis I	0.000637739	0.00319898
CALVIN-PWY: Calvin-Benson-Bassham cycle	0.000748646	0.0036957
PWY-6282: palmitoleate biosynthesis I (from (5Z)-dodec-5-enoate)	0.000838926	0.00404145
PWY-5505: L-glutamate and L-glutamine biosynthesis	0.000844677	0.00404145
PWY-6317: galactose degradation I (Leloir pathway)	0.00088487	0.00416961
PWY-5097: L-lysine biosynthesis VI	0.000937533	0.00435183
P162-PWY: L-glutamate degradation V (via hydroxyglutarate)	0.00100803	0.00461026
PWY-7560: methylerythritol phosphate pathway II	0.00104799	0.00466695
POLYAMSYN-PWY: superpathway of polyamine biosynthesis I	0.00105044	0.00466695
PWY-6270: isoprene biosynthesis I	0.00112091	0.0049099
PWY-6588: pyruvate fermentation to acetone	0.00115932	0.00500761
FASYN-ELONG-PWY: fatty acid elongation -- saturated	0.00121982	0.00514157
THISYN-PWY: superpathway of thiamin diphosphate biosynthesis I	0.0012234	0.00514157
PWY-6163: chorismate biosynthesis from 3-dehydroquinate	0.00140532	0.00581066
PWY0-1241: ADP-L-glycero-&beta;-D-manno-heptose biosynthesis	0.00141997	0.00581066
PWY-7211: superpathway of pyrimidine deoxyribonucleotides de novo biosynthesis	0.00174014	0.00702837
COBALSYN-PWY: adenosylcobalamin salvage from cobinamide I	0.00187021	0.00739256
PWY-3001: superpathway of L-isoleucine biosynthesis I	0.00188423	0.00739256
PWY-4041: &gamma;-glutamyl cycle	0.00190162	0.00739256
PWY0-1277: 3-phenylpropanoate and 3-(3-hydroxyphenyl)propanoate degradation	0.00211236	0.00806692
FASYN-INITIAL-PWY: superpathway of fatty acid biosynthesis initiation (E. coli)	0.00213054	0.00806692
PWY-5177: glutaryl-CoA degradation	0.00218612	0.00806692
PWY-5138: unsaturated, even numbered fatty acid &beta;-oxidation	0.00219612	0.00806692
HCAMHPDEG-PWY: 3-phenylpropanoate and 3-(3-hydroxyphenyl)propanoate degradation to 2-oxopent-4-enoate	0.00223072	0.00806692
PWY-6690: cinnamate and 3-hydroxycinnamate degradation to 2-oxopent-4-enoate	0.00223072	0.00806692
PWY-2942: L-lysine biosynthesis III	0.00227738	0.008141
PYRIDNUCSAL-PWY: NAD salvage pathway I	0.00237497	0.00822374
PWY-724: superpathway of L-lysine, L-threonine and L-methionine biosynthesis II	0.00239138	0.00822374
PWY-6803: phosphatidylcholine acyl editing	0.00240579	0.00822374
PWY-6700: queuosine biosynthesis	0.0024063	0.00822374
PWY-5855: ubiquinol-7 biosynthesis (prokaryotic)	0.00263834	0.00863711
PWY-5856: ubiquinol-9 biosynthesis (prokaryotic)	0.00263834	0.00863711
PWY-5857: ubiquinol-10 biosynthesis (prokaryotic)	0.00263834	0.00863711
PWY-6708: ubiquinol-8 biosynthesis (prokaryotic)	0.00263834	0.00863711
P185-PWY: formaldehyde assimilation III (dihydroxyacetone cycle)	0.00277937	0.00900401
PWY-6471: peptidoglycan biosynthesis IV (Enterococcus faecium)	0.00291475	0.00934524
PWY-5686: UMP biosynthesis	0.00310037	0.00983894
FUC-RHAMCAT-PWY: superpathway of fucose and rhamnose degradation	0.00343806	0.0108004
NAD-BIOSYNTHESIS-II: NAD salvage pathway II	0.00360825	0.0112217
PWY-7400: L-arginine biosynthesis IV (archaebacteria)	0.00365696	0.0112606
TCA: TCA cycle I (prokaryotic)	0.00381934	0.0116453
PWY66-422: D-galactose degradation V (Leloir pathway)	0.00389501	0.0117423
FAO-PWY: fatty acid &beta;-oxidation I	0.00392669	0.0117423
PWY-6353: purine nucleotides degradation II (aerobic)	0.00403137	0.0119405
COA-PWY-1: coenzyme A biosynthesis II (mammalian)	0.00422281	0.0123896
PWY-5136: fatty acid &beta;-oxidation II (peroxisome)	0.00433919	0.012612
GLUTORN-PWY: L-ornithine biosynthesis	0.00441171	0.0127041
ARGSYN-PWY: L-arginine biosynthesis I (via L-ornithine)	0.00458887	0.0130164
REDCITCYC: TCA cycle VIII (helicobacter)	0.00460386	0.0130164
ILEUSYN-PWY: L-isoleucine biosynthesis I (from threonine)	0.00467925	0.0131103
PWY-7254: TCA cycle VII (acetate-producers)	0.00491649	0.013652
PWY-7328: superpathway of UDP-glucose-derived O-antigen building blocks biosynthesis	0.00518363	0.0142665
PWY-5840: superpathway of menaquinol-7 biosynthesis	0.0053144	0.014498
PWY-7388: octanoyl-[acyl-carrier protein] biosynthesis (mitochondria, yeast)	0.00588482	0.0159146
PWY-6606: guanosine nucleotides degradation II	0.00643774	0.0172598
TRNA-CHARGING-PWY: tRNA charging	0.00704981	0.0186275
PWY-5861: superpathway of demethylmenaquinol-8 biosynthesis	0.00706766	0.0186275
PWY-6969: TCA cycle V (2-oxoglutarate:ferredoxin oxidoreductase)	0.00778409	0.0203433
PWY-5083: NAD/NADH phosphorylation and dephosphorylation	0.00838437	0.0217295
THISYNARA-PWY: superpathway of thiamin diphosphate biosynthesis III (eukaryotes)	0.00855973	0.0220006
UBISYN-PWY: superpathway of ubiquinol-8 biosynthesis (prokaryotic)	0.00986549	0.0251489
PWY-5347: superpathway of L-methionine biosynthesis (transsulfuration)	0.0101509	0.0256662
PWY-5838: superpathway of menaquinol-8 biosynthesis I	0.0103456	0.0259475
VALSYN-PWY: L-valine biosynthesis	0.0116835	0.0288522
GLYCOGENSYNTH-PWY: glycogen biosynthesis I (from ADP-D-Glucose)	0.0116901	0.0288522
UDPNAGSYN-PWY: UDP-N-acetyl-D-glucosamine biosynthesis I	0.0118126	0.0288522
PWYG-321: mycolate biosynthesis	0.0118749	0.0288522
MET-SAM-PWY: superpathway of S-adenosyl-L-methionine biosynthesis	0.0121117	0.0291994
PWY-7196: superpathway of pyrimidine ribonucleosides salvage	0.0136527	0.0326615
RIBOSYN2-PWY: flavin biosynthesis I (bacteria and plants)	0.0147736	0.0350732
PWY0-1298: superpathway of pyrimidine deoxyribonucleosides degradation	0.0153499	0.0361652
ARGSYNBSUB-PWY: L-arginine biosynthesis II (acetyl cycle)	0.0160626	0.0375599
PWY-7111: pyruvate fermentation to isobutanol (engineered)	0.0167237	0.038814
PWY66-399: gluconeogenesis III	0.017453	0.0402066
PANTO-PWY: phosphopantothenate biosynthesis I	0.0193784	0.0441349
PWY-3841: folate transformations II	0.0194421	0.0441349
PWY-5863: superpathway of phylloquinol biosynthesis	0.0195932	0.0441557
P164-PWY: purine nucleobases degradation I (anaerobic)	0.019934	0.0442317
KDO-NAGLIPASYN-PWY: superpathway of (Kdo)2-lipid A biosynthesis	0.0199698	0.0442317
METSYN-PWY: L-homoserine and L-methionine biosynthesis	0.0200536	0.0442317
TCA-GLYOX-BYPASS: superpathway of glyoxylate bypass and TCA	0.0202483	0.0443465
PWY66-409: superpathway of purine nucleotide salvage	0.0214288	0.0466039
PWY-6895: superpathway of thiamin diphosphate biosynthesis II	0.0222001	0.0479461
GLCMANNANAUT-PWY: superpathway of N-acetylglucosamine, N-acetylmannosamine and N-acetylneuraminate degradation	0.0228218	0.0489488
HEMESYN2-PWY: heme biosynthesis II (anaerobic)	0.0233128	0.0496595
HOMOSER-METSYN-PWY: L-methionine biosynthesis I	0.0242629	0.0513317
PWY-6590: superpathway of Clostridium acetobutylicum acidogenic fermentation	0.0252038	0.0526033
PWY-5862: superpathway of demethylmenaquinol-9 biosynthesis	0.0255081	0.0526033
PWY-5860: superpathway of demethylmenaquinol-6 biosynthesis I	0.0255082	0.0526033
PWY-7219: adenosine ribonucleotides de novo biosynthesis	0.0255745	0.0526033
PWY-7187: pyrimidine deoxyribonucleotides de novo biosynthesis II	0.0258019	0.0526033
LACTOSECAT-PWY: lactose and galactose degradation I	0.0258788	0.0526033
CENTFERM-PWY: pyruvate fermentation to butanoate	0.0262158	0.0527773
PWY-5850: superpathway of menaquinol-6 biosynthesis I	0.0266374	0.0527773
PWY-5845: superpathway of menaquinol-9 biosynthesis	0.0266432	0.0527773
PWY-5896: superpathway of menaquinol-10 biosynthesis	0.0266432	0.0527773
FUCCAT-PWY: fucose degradation	0.027374	0.0538816
PWY-7115: C4 photosynthetic carbon assimilation cycle, NAD-ME type	0.0281293	0.0550203
NONOXIPENT-PWY: pentose phosphate pathway (non-oxidative branch)	0.029202	0.0563404
PWY-5791: 1,4-dihydroxy-2-naphthoate biosynthesis II (plants)	0.0293477	0.0563404
PWY-5837: 1,4-dihydroxy-2-naphthoate biosynthesis I	0.0293477	0.0563404
PWY-5897: superpathway of menaquinol-11 biosynthesis	0.0303215	0.0571514
PWY-5898: superpathway of menaquinol-12 biosynthesis	0.0303215	0.0571514
PWY-5899: superpathway of menaquinol-13 biosynthesis	0.0303215	0.0571514
PWY-5913: TCA cycle VI (obligate autotrophs)	0.0325421	0.060941
NAGLIPASYN-PWY: lipid IVA biosynthesis	0.032724	0.060941
ANAEROFRUCAT-PWY: homolactic fermentation	0.0333994	0.0616333
PWY-7323: superpathway of GDP-mannose-derived O-antigen building blocks biosynthesis	0.0336108	0.0616333
P42-PWY: incomplete reductive TCA cycle	0.0336902	0.0616333
PWY-841: superpathway of purine nucleotides de novo biosynthesis I	0.0350895	0.0634687
1CMET2-PWY: N10-formyl-tetrahydrofolate biosynthesis	0.0351017	0.0634687
ARGININE-SYN4-PWY: L-ornithine de novo biosynthesis	0.0363615	0.0653665
GLYCOCAT-PWY: glycogen degradation I (bacterial)	0.0367996	0.065774
PWY-5100: pyruvate fermentation to acetate and lactate II	0.0376884	0.0669777
AST-PWY: L-arginine degradation II (AST pathway)	0.0379532	0.067065
PWY-5659: GDP-mannose biosynthesis	0.0395061	0.0694147
PWY-7221: guanosine ribonucleotides de novo biosynthesis	0.0431765	0.0754377
KETOGLUCONMET-PWY: ketogluconate metabolism	0.0451082	0.0783723
PWY-6595: superpathway of guanosine nucleotides degradation (plants)	0.0481176	0.0831365
PWY66-400: glycolysis VI (metazoan)	0.0493335	0.0847663
PYRIDNUCSYN-PWY: NAD biosynthesis I (from aspartate)	0.0534846	0.0913941
PWY-6703: preQ0 biosynthesis	0.0556521	0.0945782
ECASYN-PWY: enterobacterial common antigen biosynthesis	0.0560035	0.0946582
PWY-6121: 5-aminoimidazole ribonucleotide biosynthesis I	0.0596773	0.100322
PWY-5695: urate biosynthesis/inosine 5'-phosphate degradation	0.0624661	0.104446
PWY-5005: biotin biosynthesis II	0.0642573	0.106866
PWY-7199: pyrimidine deoxyribonucleosides salvage	0.0687725	0.113767
PWY-7204: pyridoxal 5'-phosphate salvage II (plants)	0.0696237	0.114566
PWY-7228: superpathway of guanosine nucleotides de novo biosynthesis I	0.0712473	0.116621
BRANCHED-CHAIN-AA-SYN-PWY: superpathway of branched amino acid biosynthesis	0.0753377	0.12267
PWY-7117: C4 photosynthetic carbon assimilation cycle, PEPCK type	0.0765138	0.123936
PWY-5030: L-histidine degradation III	0.079545	0.128179
DENOVOPURINE2-PWY: superpathway of purine nucleotides de novo biosynthesis II	0.082159	0.131708
PWY-621: sucrose degradation III (sucrose invertase)	0.0867723	0.138391
PWY0-1415: superpathway of heme biosynthesis from uroporphyrinogen-III	0.089503	0.142018
PWY-6897: thiamin salvage II	0.0919819	0.14252
PWY-6892: thiazole biosynthesis I (E. coli)	0.09241	0.14252
P105-PWY: TCA cycle IV (2-oxoglutarate decarboxylase)	0.092455	0.14252
PWY-6122: 5-aminoimidazole ribonucleotide biosynthesis II	0.0926569	0.14252
PWY-6277: superpathway of 5-aminoimidazole ribonucleotide biosynthesis	0.0926569	0.14252
THRESYN-PWY: superpathway of L-threonine biosynthesis	0.0927558	0.14252
PWY-7315: dTDP-N-acetylthomosamine biosynthesis	0.0930272	0.14252
DTDPRHAMSYN-PWY: dTDP-L-rhamnose biosynthesis I	0.0958823	0.146008
PWY-5973: cis-vaccenate biosynthesis	0.0962431	0.146008
UNINTEGRATED	0.0981599	0.148193
PWY-6527: stachyose degradation	0.102537	0.154053
PWY-6823: molybdenum cofactor biosynthesis	0.105141	0.157206
PWY-5920: superpathway of heme biosynthesis from glycine	0.10608	0.157851
PWY-7234: inosine-5'-phosphate biosynthesis III	0.107492	0.159191
PWY-6545: pyrimidine deoxyribonucleotides de novo biosynthesis III	0.112836	0.166313
PWY0-1061: superpathway of L-alanine biosynthesis	0.114235	0.16758
PWY-5103: L-isoleucine biosynthesis III	0.118135	0.172489
PWY-5101: L-isoleucine biosynthesis II	0.122038	0.177355
UNMAPPED	0.125449	0.181464
GLYOXYLATE-BYPASS: glyoxylate cycle	0.131297	0.189043
PYRIDOXSYN-PWY: pyridoxal 5'-phosphate biosynthesis I	0.132777	0.190293
PWY-2941: L-lysine biosynthesis II	0.146776	0.209392
PWY-5690: TCA cycle II (plants and fungi)	0.149677	0.212555
PWY-7184: pyrimidine deoxyribonucleotides de novo biosynthesis I	0.150549	0.212821
PWY-5989: stearate biosynthesis II (bacteria and plants)	0.154967	0.218076
PWY-5345: superpathway of L-methionine biosynthesis (by sulfhydrylation)	0.165475	0.231814
PWY-7237: myo-, chiro- and scillo-inositol degradation	0.169879	0.236917
PWY-6936: seleno-amino acid biosynthesis	0.177085	0.245864
PWY-6891: thiazole biosynthesis II (Bacillus)	0.179936	0.248711
SO4ASSIM-PWY: sulfate reduction I (assimilatory)	0.184253	0.2529
PWY-5189: tetrapyrrole biosynthesis II (from glycine)	0.184593	0.2529
PWY-7383: anaerobic energy metabolism (invertebrates, cytosol)	0.192411	0.262456
PWY-5022: 4-aminobutanoate degradation V	0.196296	0.266585
GLUDEG-I-PWY: GABA shunt	0.199224	0.26834
PWY-5918: superpathay of heme biosynthesis from glutamate	0.199314	0.26834
PWY-5304: superpathway of sulfur oxidation (Acidianus ambivalens)	0.21519	0.288465
PWY-241: C4 photosynthetic carbon assimilation cycle, NADP-ME type	0.216624	0.289142
TRPSYN-PWY: L-tryptophan biosynthesis	0.218722	0.290695
PWY-7392: taxadiene biosynthesis (engineered)	0.244188	0.323159
FOLSYN-PWY: superpathway of tetrahydrofolate biosynthesis and salvage	0.249678	0.329025
PWY-4702: phytate degradation I	0.254493	0.333893
PWY-4984: urea cycle	0.25552	0.333893
PWY-7210: pyrimidine deoxyribonucleotides biosynthesis from CTP	0.256932	0.334334
PWY-7663: gondoate biosynthesis (anaerobic)	0.264774	0.342662
PWY0-845: superpathway of pyridoxal 5'-phosphate biosynthesis and salvage	0.265535	0.342662
PWY-7198: pyrimidine deoxyribonucleotides de novo biosynthesis IV	0.27873	0.358203
PWY-6125: superpathway of guanosine nucleotides de novo biosynthesis II	0.287585	0.368062
GLYCOL-GLYOXDEG-PWY: superpathway of glycol metabolism and degradation	0.302702	0.385821
PWY0-1296: purine ribonucleosides degradation	0.306481	0.387549
PWY-7197: pyrimidine deoxyribonucleotide phosphorylation	0.30655	0.387549
PWY-6124: inosine-5'-phosphate biosynthesis II	0.310197	0.390572
PWY-7357: thiamin formation from pyrithiamine and oxythiamine (yeast)	0.324447	0.40587
PWY-4981: L-proline biosynthesis II (from arginine)	0.324957	0.40587
PANTOSYN-PWY: pantothenate and coenzyme A biosynthesis I	0.330166	0.409264
PWY-6612: superpathway of tetrahydrofolate biosynthesis	0.330307	0.409264
PWY-5941: glycogen degradation II (eukaryotic)	0.333519	0.411605
ANAGLYCOLYSIS-PWY: glycolysis III (from glucose)	0.338524	0.41613
PWY-5464: superpathway of cytosolic glycolysis (plants), pyruvate dehydrogenase and TCA cycle	0.348209	0.425618
PWY-5188: tetrapyrrole biosynthesis I (from glutamate)	0.348979	0.425618
PWY0-166: superpathway of pyrimidine deoxyribonucleotides de novo biosynthesis (E. coli)	0.357993	0.434906
ASPASN-PWY: superpathway of L-aspartate and L-asparagine biosynthesis	0.361866	0.4379
PWY-6285: superpathway of fatty acids biosynthesis (E. coli)	0.366327	0.440173
POLYISOPRENSYN-PWY: polyisoprenoid biosynthesis (E. coli)	0.366575	0.440173
PWY-7282: 4-amino-2-methyl-5-phosphomethylpyrimidine biosynthesis (yeast)	0.373799	0.447121
GLUCOSE1PMETAB-PWY: glucose and glucose-1-phosphate degradation	0.400541	0.477273
HISDEG-PWY: L-histidine degradation I	0.421397	0.500208
PWY-6123: inosine-5'-phosphate biosynthesis I	0.429756	0.507344
PWY-6168: flavin biosynthesis III (fungi)	0.430671	0.507344
PWY0-1586: peptidoglycan maturation (meso-diaminopimelate containing)	0.432938	0.50809
PWY-5384: sucrose degradation IV (sucrose phosphorylase)	0.443619	0.516508
POLYAMINSYN3-PWY: superpathway of polyamine biosynthesis II	0.444139	0.516508
PWY-7456: mannan degradation	0.445094	0.516508
PWY-7269: NAD/NADP-NADH/NADPH mitochondrial interconversion (yeast)	0.452315	0.522936
PWY0-1297: superpathway of purine deoxyribonucleosides degradation	0.470762	0.542248
PWY-7229: superpathway of adenosine nucleotides de novo biosynthesis I	0.478582	0.549222
PWY-5971: palmitate biosynthesis II (bacteria and plants)	0.497713	0.569076
PWY-7371: 1,4-dihydroxy-6-naphthoate biosynthesis II	0.500156	0.569775
PWY-6147: 6-hydroxymethyl-dihydropterin diphosphate biosynthesis I	0.526462	0.597554
PWY-6549: L-glutamine biosynthesis III	0.534226	0.604161
PWY-1042: glycolysis IV (plant cytosol)	0.546386	0.615674
COA-PWY: coenzyme A biosynthesis I	0.548596	0.615933
CITRULBIO-PWY: L-citrulline biosynthesis	0.562045	0.628763
PWY-6385: peptidoglycan biosynthesis III (mycobacteria)	0.596168	0.663148
HSERMETANA-PWY: L-methionine biosynthesis III	0.598194	0.663148
PWY-5367: petroselinate biosynthesis	0.599179	0.663148
PWY-7220: adenosine deoxyribonucleotides de novo biosynthesis II	0.62019	0.681551
PWY-7222: guanosine deoxyribonucleotides de novo biosynthesis II	0.62019	0.681551
PWY-5121: superpathway of geranylgeranyl diphosphate biosynthesis II (via MEP)	0.628556	0.688313
PWY-4242: pantothenate and coenzyme A biosynthesis III	0.634031	0.690027
PWY0-162: superpathway of pyrimidine ribonucleotides de novo biosynthesis	0.636414	0.690027
HEME-BIOSYNTHESIS-II: heme biosynthesis I (aerobic)	0.638461	0.690027
PWY-7539: 6-hydroxymethyl-dihydropterin diphosphate biosynthesis III (Chlamydia)	0.638996	0.690027
PWY-6126: superpathway of adenosine nucleotides de novo biosynthesis II	0.649119	0.698533
P108-PWY: pyruvate fermentation to propanoate I	0.653093	0.700386
GLYCOLYSIS: glycolysis I (from glucose 6-phosphate)	0.680558	0.727331
PWY-5484: glycolysis II (from fructose 6-phosphate)	0.692305	0.737353
PWY-6859: all-trans-farnesol biosynthesis	0.701244	0.744324
RHAMCAT-PWY: L-rhamnose degradation I	0.71275	0.753964
PWY-821: superpathway of sulfur amino acid biosynthesis (Saccharomyces cerevisiae)	0.729206	0.768756
PWY-5173: superpathway of acetyl-CoA biosynthesis	0.747639	0.784047
PWY-2723: trehalose degradation V	0.748752	0.784047
PWY-7208: superpathway of pyrimidine nucleobases salvage	0.766976	0.800434
PWY-6113: superpathway of mycolate biosynthesis	0.776712	0.807884
PWY-5705: allantoin degradation to glyoxylate III	0.784425	0.813187
HISTSYN-PWY: L-histidine biosynthesis	0.811276	0.838228
PWY-6284: superpathway of unsaturated fatty acids biosynthesis (E. coli)	0.826662	0.851298
PWY-922: mevalonate pathway I	0.832847	0.854518
PWY-7409: phospholipid remodeling (phosphatidylethanolamine, yeast)	0.835285	0.854518
PWY-3781: aerobic respiration I (cytochrome c)	0.848127	0.864811
PWY66-389: phytol degradation	0.85582	0.869803
PWY-1269: CMP-3-deoxy-D-manno-octulosonate biosynthesis I	0.864503	0.875767
PWY-7279: aerobic respiration II (cytochrome c) (yeast)	0.878475	0.887032
METHGLYUT-PWY: superpathway of methylglyoxal degradation	0.884368	0.890093
PWY-6609: adenine and adenosine salvage III	0.895345	0.898233
PWY-6531: mannitol cycle	0.953987	0.953987
